# Interplay Between the Gut Microbiome and Typhoid Fever: Insights from Endemic Countries and a Controlled Human Infection Model

**DOI:** 10.1101/2024.09.02.24312347

**Authors:** Philip M. Ashton, Leonardos Mageiros, James E. Meiring, Angeziwa Chunga Chirambo, Farhana Khanam, Sabina Dongol, Happy Banda, Abhilasha Karkey, Lorena Preciado Llanes, Helena Thomaides-Brears, Malick Gibani, Nazmul Hasan Rajib, Nazia Rahman, Prasanta Kumar Biswas, Md Amirul Islam Bhuiyan, Sally Kay, Kate Auger, Olivier Seret, Nicholas R. Thomson, Andrew J Pollard, Stephen Baker, Buddha Basnyat, John D. Clemens, Christiane Dolecek, Sarah J. Dunstan, Gordon Dougan, Robert S. Heyderman, Virginia E. Pitzer, Firdausi Qadri, Melita A. Gordon, Kathryn E. Holt, Thomas C. Darton, STRATAA Study Group

## Abstract

Typhoid fever is a systemic infection caused by *Salmonella enterica* serovar Typhi (*S.* Typhi) invasion from the gut lumen. Transmission between people occurs through ingestion of contaminated food and water, particularly in settings with poor water and sanitation infrastructure, resulting in over 10 million illnesses annually. As the pathogen invades via the gastrointestinal tract, it is plausible that the gut microbiome may influence the outcome of *S*. Typhi exposure. There is some evidence that bacteria producing short-chain fatty acids (SCFAs) may create an environment unfavourable to invasive *Salmonella,* but data from humans is limited.

To investigate the association between gut microbiome and typhoid fever, we analysed samples collected from three all-age cohorts enrolled in a prospective surveillance study conducted across three settings where typhoid fever is endemic (Dhaka, Bangladesh; Blantyre, Malawi; and Kathmandu, Nepal). Cohorts consisted of acute typhoid fever patients (n=92), asymptomatic household contacts of typhoid fever patients (representing individuals who were likely exposed to *S*. Typhi but did not develop disease, n=97), and asymptomatic serosurvey participants with high Vi antibody titres (representing individuals who were exposed to *S*. Typhi and may be carriers, n=69). The stool microbiomes of each cohort were characterised using shotgun metagenomics, and bacterial diversity, composition, and function were compared.

We identified 4 bacterial species that were significantly lower in abundance in typhoid fever patients compared with household contacts (i.e. probably exposed), in two of the three participant populations (Bangladesh and Malawi). These bacteria may represent taxa that provide protection against development of clinical infection upon exposure to *S*. Typhi, and include the inflammation-associated species *Prevotella copri* clade A and *Haemophilus parainfluenzae*. Our functional analysis identified 28 specific metabolic gene clusters (MGCs) negatively associated with typhoid fever in Bangladesh and Malawi, including seven MGCs involved in SCFA metabolism. The putative protection provided by microbiome SCFA metabolism was supported by data from a controlled human infection model conducted in a UK population, in which participants who did not develop typhoid fever following ingestion of *S*. Typhi had higher abundance of a putative SCFA-metabolising MGC (q-value = 0.22).

This study identified the same protective associations between taxonomic and functional microbiota characteristics and non-susceptibility to typhoid fever across multiple human populations. Future research should explore the potential functional role of SCFAs and inflammation-associated bacteria in resistance to *S.* Typhi and other enteric infections.

## Supplementary Tables for "Interplay Between the Gut Microbiome and Typhoid Fever: Insights from Endemic Countries and a Controlled Human Infection Model"

### Sheet: Supplementary Table 1
Supplementary Table 1: ANOVA analysis of alpha diversity from healthy controls and typhoid fever patients from all three endemic country sites
rownames(alpha_anova_summary[[1]])	Df	Sum.Sq	Mean.Sq	F.value	Pr..F.	FDR (Bonferroni)
Country	2	16.3	8.17	18	9.26e-08	2.1298e-06
Country:Age:Antibiotics_taken_before_sampling_assumptions	2	5.17	2.58	5.7	0.0041	0.0943
Country:Age	2	3.32	1.66	3.66	0.0279	1
Sex:Age	1	1.99	1.99	4.4	0.0376	1
Age:Antibiotics_taken_before_sampling_assumptions	1	1.51	1.51	3.32	0.0703	1
Country:Sex	2	2.18	1.09	2.4	0.0941	1
Sex:Group	1	1.12	1.12	2.46	0.119	1
Country:Antibiotics_taken_before_sampling_assumptions	2	1.53	0.765	1.69	0.188	1
Country:Group	2	1.24	0.622	1.37	0.257	1
Country:Sex:Antibiotics_taken_before_sampling_assumptions	2	1.23	0.616	1.36	0.26	1
Group	1	0.567	0.567	1.25	0.265	1
Sex:Antibiotics_taken_before_sampling_assumptions	1	0.555	0.555	1.22	0.27	1
Country:Sex:Group	2	0.759	0.379	0.837	0.435	1
Age	1	0.227	0.227	0.502	0.48	1
Country:Group:Age	2	0.627	0.313	0.692	0.502	1
Antibiotics_taken_before_sampling_assumptions	1	0.195	0.195	0.43	0.513	1
Country:Sex:Age	2	0.43	0.215	0.475	0.623	1
Sex:Age:Antibiotics_taken_before_sampling_assumptions	1	0.0406	0.0406	0.0897	0.765	1
Sex	1	0.0334	0.0334	0.0736	0.786	1
Country:Sex:Group:Age	2	0.206	0.103	0.228	0.797	1
Sex:Group:Age	1	0.027	0.027	0.0595	0.808	1
Group:Age	1	0.0137	0.0137	0.0302	0.862	1
Country:Sex:Age:Antibiotics_taken_before_sampling_assumptions	2	0.0969	0.0485	0.107	0.899	1
Residuals	153	69.3	0.453	NA	NA

### Sheet: Supplementary Table 2
Supplementary Table 2: PERMANOVA analysis of beta diversity from healthy controls and typhoid fever patients from all three endemic country sites
	R2	Pr(>F)	FDR (Bonferroni)
Group	0.040414	0.000999	0.010989
Group:Age	0.0096324	0.020979	0.230769
Age	0.0084032	0.040959	0.450549
Antibiotics_taken_before_sampling_assumptions	0.0074021	0.0669331	0.736264
Sex:Group:Age	0.0072938	0.0919081	1
Sex:Age	0.0069815	0.106893	1
Sex:Age:Antibiotics_taken_before_sampling_assumptions	0.0062206	0.165834	1
Sex	0.0061693	0.173826	1
Sex:Antibiotics_taken_before_sampling_assumptions	0.0060463	0.202797	1
Sex:Group	0.0053365	0.2997	1
Age:Antibiotics_taken_before_sampling_assumptions	0.004948	0.444555	1
Total	1	NA
Residual	0.891152	NA

### Sheet: Supplementary Table 3
Supplementary Table 3: PERMANOVA analysis of beta diversity from healthy controls and typhoid fever patients from all Bangladesh
	R2	Pr(>F)	FDR (Bonferroni)
Group	0.0741793	0.000999	0.010989
Age	0.0179478	0.044955	0.494505
Sex	0.0169513	0.0759241	0.835165
Sex:Age	0.014458	0.18981	1
Antibiotics_taken_before_sampling_yes_no_assumptions	0.0140324	0.205794	1
Sex:Group:Age	0.0126416	0.366633	1
Group:Age	0.0120334	0.420579	1
Age:Antibiotics_taken_before_sampling_yes_no_assumptions	0.0097011	0.726274	1
Sex:Antibiotics_taken_before_sampling_yes_no_assumptions	0.008338	0.868132	1
Sex:Group	0.0079615	0.919081	1
Sex:Age:Antibiotics_taken_before_sampling_yes_no_assumptions	0.0061804	0.982018	1
Total	1	NA
Residual	0.805575	NA

### Sheet: Supplementary Table 4
Supplementary Table 4: PERMANOVA analysis of beta diversity from healthy controls and typhoid fever patients from Malawi
	R2	Pr(>F)	FDR (Bonferroni)
Group	0.251472	0.000999	0.00999
Antibiotics_taken_before_sampling_yes_no_assumptions	0.0337513	0.001998	0.01998
Age:Antibiotics_taken_before_sampling_yes_no_assumptions	0.029391	0.002997	0.02997
Sex:Antibiotics_taken_before_sampling_yes_no_assumptions	0.0260808	0.004995	0.04995
Sex:Group	0.0158594	0.0539461	0.539461
Sex	0.0154982	0.0749251	0.749251
Age	0.0152175	0.0769231	0.769231
Sex:Age	0.0117657	0.205794	1
Sex:Group:Age	0.0108864	0.274725	1
Group:Age	0.008948	0.405594	1
Total	1	NA
Residual	0.581129	NA

### Sheet: Supplementary Table 5
Supplementary Table 5: PERMANOVA analysis of beta diversity from healthy controls and typhoid fever patients from Nepal
	R2	Pr(>F)	FDR (Bonferroni)
Group	0.0578851	0.000999	0.010989
Sex	0.0424544	0.002997	0.032967
Sex:Group	0.0267236	0.141858	1
Sex:Antibiotics_taken_before_sampling_yes_no_assumptions	0.0246983	0.211788	1
Age	0.0231087	0.32967	1
Sex:Age	0.0198037	0.558442	1
Sex:Age:Antibiotics_taken_before_sampling_yes_no_assumptions	0.0207473	0.559441	1
Sex:Group:Age	0.0200515	0.579421	1
Antibiotics_taken_before_sampling_yes_no_assumptions	0.0394289	0.636364	1
Group:Age	0.0170086	0.806194	1
Age:Antibiotics_taken_before_sampling_yes_no_assumptions	0.025471	0.995005	1
Total	1	NA
Residual	0.682619	NA

### Sheet: Supplementary Table 6
Supplementary Table 6: Median proportion of reads assigned to different phyla from healthy controls and typhoid fever patients from all three sites
clade_name	Bangladesh_Acute_Typhi	Bangladesh_Control_HealthySerosurvey	Malawi_Acute_Typhi	Malawi_Control_HealthySerosurvey	Nepal_Acute_Typhi	Nepal_Control_HealthySerosurvey
k__Archaea|p__Candidatus_Thermoplasmatota	0	0	0	0	0	0
k__Archaea|p__Euryarchaeota	0	0	0.24901	0	0	0.22474
k__Archaea|p__Thaumarchaeota	0	0	0	0	0	0
k__Bacteria|p__Acidobacteria	0	0	0	0	0	0
k__Bacteria|p__Actinobacteria	14.3612	13.1364	1.89373	0.524965	3.33634	3.8155
k__Bacteria|p__Bacteria_unclassified	0	0	0	0	0	0
k__Bacteria|p__Bacteroidetes	0.91197	2.21673	15.3612	34.6302	28.2468	20.537
k__Bacteria|p__Candidatus_Melainabacteria	0	0	0.038085	0.05221	0	0.02157
k__Bacteria|p__Candidatus_Saccharibacteria	0.01731	0.015625	0	0	0	0.00203
k__Bacteria|p__Chloroflexi	0	0	0	0	0	0
k__Bacteria|p__Elusimicrobia	0	0	0	0	0	0
k__Bacteria|p__Firmicutes	80.6701	72.1616	60.1613	58.3118	53.7409	60.1725
k__Bacteria|p__Fusobacteria	0	0	0	0	0	0
k__Bacteria|p__Lentisphaerae	0	0	0	0	0	0
k__Bacteria|p__Proteobacteria	0.629715	1.27229	6.60644	6.19534	2.90174	2.52509
k__Bacteria|p__Spirochaetes	0	0	0	0	0	0
k__Bacteria|p__Synergistetes	0	0	0	0	0	0
k__Bacteria|p__Tenericutes	0	0	0.002715	0	0.01965	0.01362
k__Bacteria|p__Verrucomicrobia	0	0	0	0	0	0
k__Eukaryota|p__Ascomycota	0	0	0	0	0	0
k__Eukaryota|p__Eukaryota_unclassified	0	0	0	0	0	0

### Sheet: Supplementary Table 7
Supplementary Table 7: Species associated with health or disease in Bangladesh (BGD) only. Positive co-efficient (coef) is associated with health, negative co-efficient is associated with typhoid fever. Also included are maaslin2 results of analyses from Malawi (MWI), Nepal (NPL), and the CHIM (study name is PATCH).
feature	lowest_taxonomic_level	metadata	value	coef_bgd	stderr_bgd	N_bgd	N.not.0_bgd	pval_bgd	qval_bgd	coef_mwi	stderr_mwi	N_mwi	N.not.0_mwi	pval_mwi	qval_mwi	coef_npl	stderr_npl	N_npl	N.not.0_npl	pval_npl	qval_npl	coef_patch	stderr_patch	N_patch	N.not.0_patch	pval_patch	qval_patch
k__Bacteria.p__Firmicutes.c__Bacilli.o__Lactobacillales.f__Lactobacillaceae.g__Ligilactobacillus.s__Ligilactobacillus_ruminis	s__Ligilactobacillus_ruminis	Group	Control_HealthySerosurvey	5.3843	1.25599	80	70	5.32141e-05	0.014673	-0.26512	0.370023	63	5	0.476831	0.813579	-2.00932	2.5236	46	38	0.430495	0.995059	0.0140119	0.211887	13	1	0.949423	0.983524
k__Bacteria.p__Firmicutes.c__Clostridia.o__Eubacteriales.f__Peptostreptococcaceae.g__Romboutsia.s__Romboutsia_timonensis	s__Romboutsia_timonensis	Group	Control_HealthySerosurvey	4.52475	1.25243	80	66	0.000545236	0.038564	3.48389	1.09777	63	52	0.00250679	0.0780461	0.511068	1.79099	46	37	0.776809	0.995059	-0.0579878	0.596673	13	11	0.925744	0.983524
k__Bacteria.p__Bacteroidetes.c__Bacteroidia.o__Bacteroidales.f__Prevotellaceae.g__Prevotella.s__Prevotella_copri_clade_C	s__Prevotella_copri_clade_C	Group	Control_HealthySerosurvey	4.04876	0.846051	80	65	8.35374e-06	0.00790264	-0.65725	1.32853	63	18	0.622842	0.889215	-1.05277	1.52585	46	36	0.494108	0.995059	NA	NA	NA	NA	NA	NA
k__Bacteria.p__Actinobacteria.c__Actinomycetia.o__Actinomycetales.f__Actinomycetaceae.g__Actinomyces.s__Actinomyces_timonensis	s__Actinomyces_timonensis	Group	Control_HealthySerosurvey	-0.52245	0.132944	80	3	0.000187618	0.0182038	NA	NA	NA	NA	NA	NA	0.0104117	0.0713766	46	1	0.884739	0.995059	NA	NA	NA	NA	NA	NA
k__Bacteria.p__Firmicutes.c__Bacilli.o__Lactobacillales.f__Streptococcaceae.g__Streptococcus.s__Streptococcus_SGB3665	s__Streptococcus_SGB3665	Group	Control_HealthySerosurvey	-1.39378	0.380238	80	6	0.000458195	0.0343329	NA	NA	NA	NA	NA	NA	NA	NA	NA	NA	NA	NA	NA	NA	NA	NA	NA	NA
k__Bacteria.p__Firmicutes.c__Tissierellia.o__Tissierellales.f__Peptoniphilaceae.g__Peptoniphilus.s__Peptoniphilus_lacrimalis	s__Peptoniphilus_lacrimalis	Group	Control_HealthySerosurvey	-1.4699	0.406287	80	10	0.000536168	0.0382804	NA	NA	NA	NA	NA	NA	0.131668	0.0685715	46	1	0.0618132	0.825423	NA	NA	NA	NA	NA	NA
k__Bacteria.p__Actinobacteria.c__Actinomycetia.o__Micrococcales.f__Cellulomonadaceae.g__Cellulomonas.s__Cellulomonas_flavigena	s__Cellulomonas_flavigena	Group	Control_HealthySerosurvey	-1.59299	0.306538	80	11	1.69206e-06	0.0025611	-0.648704	0.506908	63	2	0.206214	0.620995	NA	NA	NA	NA	NA	NA	NA	NA	NA	NA	NA	NA
k__Bacteria.p__Firmicutes.c__Clostridia.o__Eubacteriales.f__Oscillospiraceae.g__GGB9627.s__GGB9627_SGB15081	s__GGB9627_SGB15081	Group	Control_HealthySerosurvey	-2.4313	0.666484	80	22	0.000485631	0.0357229	1.03901	1.32004	63	54	0.434728	0.793688	1.40431	1.37032	46	39	0.311466	0.980481	0.502154	1.4514	13	6	0.741167	0.983524
k__Bacteria.p__Actinobacteria.c__Actinomycetia.o__Actinomycetales.f__Actinomycetaceae.g__Actinomyces.s__Actinomyces_sp_oral_taxon_448	s__Actinomyces_sp_oral_taxon_448	Group	Control_HealthySerosurvey	-2.70834	0.728454	80	23	0.00038498	0.0300363	-0.0238687	0.283008	63	2	0.933105	0.983564	1.34888	0.484327	46	5	0.00806439	0.825423	NA	NA	NA	NA	NA	NA
k__Bacteria.p__Firmicutes.c__Clostridia.o__Eubacteriales.f__Lachnospiraceae.g__Mediterraneibacter.s__Mediterraneibacter_butyricigenes	s__Mediterraneibacter_butyricigenes	Group	Control_HealthySerosurvey	-2.902	0.691187	80	27	7.3077e-05	0.014673	-0.98782	1.82468	63	51	0.590523	0.876001	-1.17547	1.34223	46	36	0.386263	0.995059	0.814801	1.35294	13	13	0.569057	0.979307
k__Bacteria.p__Firmicutes.c__Clostridia.o__Eubacteriales.f__Lachnospiraceae.g__Lachnospiraceae_unclassified.s__Lachnospiraceae_bacterium	s__Lachnospiraceae_bacterium	Group	Control_HealthySerosurvey	-3.04791	0.837876	80	68	0.000502391	0.0365586	-1.37321	1.41121	63	58	0.334937	0.720141	1.22132	1.06962	46	42	0.260151	0.978238	0.969324	1.10115	13	12	0.412573	0.96216
k__Bacteria.p__Actinobacteria.c__Actinomycetia.o__Actinomycetales.f__Actinomycetaceae.g__Actinomyces.s__Actinomyces_massiliensis	s__Actinomyces_massiliensis	Group	Control_HealthySerosurvey	-3.13735	0.854162	80	32	0.000446997	0.0338287	-0.582821	0.410301	63	3	0.161327	0.55971	0.609403	0.450195	46	3	0.183267	0.978238	NA	NA	NA	NA	NA	NA
k__Bacteria.p__Actinobacteria.c__Actinomycetia.o__Actinomycetales.f__Actinomycetaceae.g__Pauljensenia.s__Pauljensenia_hongkongensis	s__Pauljensenia_hongkongensis	Group	Control_HealthySerosurvey	-3.15238	0.71619	80	27	3.50722e-05	0.014673	-0.456393	0.362897	63	2	0.214036	0.627994	0.0104117	0.0713766	46	1	0.884739	0.995059	NA	NA	NA	NA	NA	NA
k__Bacteria.p__Actinobacteria.c__Actinomycetia.o__Actinomycetales.f__Actinomycetaceae.g__Actinomyces.s__Actinomyces_naeslundii	s__Actinomyces_naeslundii	Group	Control_HealthySerosurvey	-3.27217	0.542586	80	48	5.70316e-08	0.000215807	-0.954855	0.5877	63	6	0.110152	0.476732	2.7162	0.957911	46	10	0.00707337	0.825423	NA	NA	NA	NA	NA	NA
k__Bacteria.p__Firmicutes.c__Clostridia.o__Eubacteriales.f__Eubacteriaceae.g__Eubacterium.s__Eubacterium_ramulus	s__Eubacterium_ramulus	Group	Control_HealthySerosurvey	-3.27289	0.817058	80	26	0.000144282	0.014673	-0.00417497	1.23563	63	55	0.997317	0.999356	0.991823	1.03091	46	41	0.341646	0.995059	1.37756	1.2423	13	13	0.309938	0.96216
k__Bacteria.p__Actinobacteria.c__Actinomycetia.o__Actinomycetales.f__Actinomycetaceae.g__Actinomyces.s__Actinomyces_dentalis	s__Actinomyces_dentalis	Group	Control_HealthySerosurvey	-3.42142	0.727794	80	37	1.15082e-05	0.0096771	-0.635179	0.516956	63	6	0.224615	0.633925	0.745608	0.460513	46	6	0.113098	0.913688	NA	NA	NA	NA	NA	NA
k__Bacteria.p__Actinobacteria.c__Actinomycetia.o__Actinomycetales.f__Actinomycetaceae.g__Actinomyces.s__Actinomyces_oris	s__Actinomyces_oris	Group	Control_HealthySerosurvey	-3.72807	0.748953	80	51	3.98863e-06	0.00431228	-1.02094	0.689801	63	13	0.144781	0.534792	4.59097	1.02426	46	20	5.8253e-05	0.442723	NA	NA	NA	NA	NA	NA
k__Bacteria.p__Firmicutes.c__Clostridia.o__Eubacteriales.f__Lachnospiraceae.g__Blautia.s__Blautia_glucerasea	s__Blautia_glucerasea	Group	Control_HealthySerosurvey	-4.96807	0.98724	80	41	3.22604e-06	0.00406911	1.32556	0.968875	63	56	0.177039	0.583389	1.52119	1.16282	46	37	0.198096	0.978238	-0.164342	0.761663	13	13	0.836317	0.983524
k__Bacteria.p__Actinobacteria.c__Actinomycetia.o__Actinomycetales.f__Actinomycetaceae.g__Actinomyces.s__Actinomyces_graevenitzii	s__Actinomyces_graevenitzii	Group	Control_HealthySerosurvey	-4.99352	1.07388	80	37	1.39531e-05	0.00970973	-1.23229	0.658733	63	10	0.0669123	0.38331	1.80302	0.888517	46	6	0.0489588	0.825423	NA	NA	NA	NA	NA	NA

### Sheet: Supplementary Table 8
Supplementary Table 8: Species associated with health or disease in Malawi only. Positive co-efficient (coef) is associated with health, negative co-efficient is associated with typhoid fever. Also included are maaslin2 results of analyses from Bangladesh (BGD), Nepal (NPL), and the CHIM (study name is PATCH).
feature	lowest_taxonomic_level	metadata	value	coef_mwi	stderr_mwi	N_mwi	N.not.0_mwi	pval_mwi	qval_mwi	coef_bgd	stderr_bgd	N_bgd	N.not.0_bgd	pval_bgd	qval_bgd	coef_npl	stderr_npl	N_npl	N.not.0_npl	pval_npl	qval_npl	coef_patch	stderr_patch	N_patch	N.not.0_patch	pval_patch	qval_patch
k__Bacteria.p__Firmicutes.c__Erysipelotrichia.o__Erysipelotrichales.f__Erysipelotrichaceae.g__Faecalibacillus.s__Faecalibacillus_intestinalis	s__Faecalibacillus_intestinalis	Group	Control_HealthySerosurvey	10.5436	1.37512	63	53	3.813e-10	4.1118e-07	-0.885759	0.381255	80	8	0.0228775	0.381609	-2.09622	2.0062	46	31	0.302204	0.978662	-1.08392	1.38399	13	12	0.463302	0.975857
k__Bacteria.p__Firmicutes.c__Clostridia.o__Eubacteriales.f__Lachnospiraceae.g__Blautia.s__Blautia_stercoris	s__Blautia_stercoris	Group	Control_HealthySerosurvey	9.71067	1.57655	63	50	1.00831e-07	4.91532e-05	-0.258448	0.385169	80	6	0.504282	0.843753	-1.66128	1.4291	46	12	0.251769	0.978238	-0.19943	0.407347	13	2	0.641813	0.981983
k__Bacteria.p__Proteobacteria.c__Betaproteobacteria.o__Burkholderiales.f__Sutterellaceae.g__Duodenibacillus.s__Duodenibacillus_massiliensis	s__Duodenibacillus_massiliensis	Group	Control_HealthySerosurvey	9.52365	0.754417	63	43	1.32833e-17	4.72699e-14	-0.209463	0.371311	80	3	0.574358	0.879363	-2.31127	1.26756	46	15	0.0755396	0.856091	NA	NA	NA	NA	NA	NA
k__Bacteria.p__Proteobacteria.c__Betaproteobacteria.o__Burkholderiales.f__Sutterellaceae.g__Sutterella.s__Sutterella_wadsworthensis	s__Sutterella_wadsworthensis	Group	Control_HealthySerosurvey	8.96634	1.28189	63	46	4.60081e-09	3.8982e-06	0.302979	0.439858	80	8	0.493068	0.838548	-2.41213	1.62508	46	26	0.145373	0.978238	-0.319322	1.72106	13	9	0.85892	0.983524
k__Bacteria.p__Firmicutes.c__Clostridia.o__Eubacteriales.f__Lachnospiraceae.g__Mediterraneibacter.s__Ruminococcus_lactaris	s__Ruminococcus_lactaris	Group	Control_HealthySerosurvey	8.89767	1.43101	63	49	8.13662e-08	4.19637e-05	0.00346934	0.0326453	80	1	0.915649	0.993496	-2.16291	2.51869	46	18	0.395474	0.995059	2.06228	1.24087	13	5	0.147583	0.96216
k__Bacteria.p__Firmicutes.c__Clostridia.o__Eubacteriales.f__Clostridiaceae.g__Clostridium.s__Clostridium_sp_AM33_3	s__Clostridium_sp_AM33_3	Group	Control_HealthySerosurvey	8.75458	1.07754	63	47	7.07984e-11	9.69012e-08	-0.640896	0.446476	80	6	0.155315	0.771557	-1.25235	1.04714	46	36	0.238579	0.978238	-0.0434673	2.03167	13	7	0.983624	0.994601
k__Bacteria.p__Firmicutes.c__Clostridia.o__Eubacteriales.f__Clostridiaceae.g__Clostridium.s__Clostridium_sp_AM22_11AC	s__Clostridium_sp_AM22_11AC	Group	Control_HealthySerosurvey	8.74357	1.40207	63	52	7.60353e-08	4.19637e-05	-0.210281	0.243226	80	6	0.390042	0.800823	-0.731305	1.26649	46	28	0.566807	0.995059	-0.436336	2.19909	13	13	0.849272	0.983524
k__Bacteria.p__Firmicutes.c__Clostridia.o__Eubacteriales.f__Lachnospiraceae.g__Roseburia.s__Roseburia_intestinalis	s__Roseburia_intestinalis	Group	Control_HealthySerosurvey	8.59345	1.38178	63	45	8.09654e-08	4.19637e-05	-0.237061	0.541582	80	21	0.662847	0.924359	-2.11552	2.0236	46	33	0.301952	0.978662	-0.154372	1.25028	13	5	0.905767	0.983524
k__Bacteria.p__Proteobacteria.c__Deltaproteobacteria.o__Desulfovibrionales.f__Desulfovibrionaceae.g__Desulfovibrio.s__Desulfovibrio_SGB5077	s__Desulfovibrio_SGB5077	Group	Control_HealthySerosurvey	8.33283	0.614179	63	44	7.06788e-19	3.59311e-15	-0.0477391	0.472225	80	18	0.919746	0.995087	-1.4962	1.29704	46	25	0.255366	0.978238	0.0140119	0.211887	13	1	0.949423	0.983524
k__Bacteria.p__Firmicutes.c__Clostridia.o__Eubacteriales.f__Lachnospiraceae.g__Anaerostipes.s__Anaerostipes_SGB4708	NA	Group	Control_HealthySerosurvey	8.3155	0.93037	63	46	3.66741e-12	5.9322e-09	NA	NA	NA	NA	NA	NA	NA	NA	NA	NA	NA	NA	NA	NA	NA	NA	NA	NA
k__Bacteria.p__Firmicutes.c__Bacilli.o__Lactobacillales.f__Streptococcaceae.g__Streptococcus.s__Streptococcus_salivarius	s__Streptococcus_salivarius	Group	Control_HealthySerosurvey	8.22831	1.85545	63	55	4.68083e-05	0.00621537	-1.8729	1.1318	80	71	0.102144	0.698939	1.27354	1.35461	46	45	0.352646	0.995059	1.2103	2.39493	13	10	0.631328	0.981983
k__Bacteria.p__Bacteroidetes.c__Bacteroidia.o__Bacteroidales.f__Bacteroidaceae.g__Phocaeicola.s__Phocaeicola_plebeius	s__Phocaeicola_plebeius	Group	Control_HealthySerosurvey	8.12636	0.704769	63	42	4.58792e-16	1.36055e-12	0.240527	0.229941	80	3	0.298903	0.777474	-0.0629188	1.39923	46	17	0.964352	0.997218	-0.188545	0.25386	13	1	0.485705	0.975857
k__Bacteria.p__Firmicutes.c__Clostridia.o__Eubacteriales.f__Lachnospiraceae.g__Faecalicatena.s__Faecalicatena_fissicatena	s__Faecalicatena_fissicatena	Group	Control_HealthySerosurvey	8.04031	1.55248	63	52	3.52495e-06	0.000936112	-0.553865	0.372688	80	6	0.141435	0.771165	-0.929201	1.41437	46	37	0.51487	0.995059	2.75835	2.4173	13	11	0.297322	0.96216
k__Bacteria.p__Bacteroidetes.c__Bacteroidia.o__Bacteroidales.f__Bacteroidaceae.g__Phocaeicola.s__Phocaeicola_coprocola	NA	Group	Control_HealthySerosurvey	7.74605	0.922426	63	41	2.6074e-11	3.86613e-08	NA	NA	NA	NA	NA	NA	0.139098	0.901313	46	6	0.878108	0.995059	1.11346	1.07123	13	2	0.338668	0.96216
k__Bacteria.p__Firmicutes.c__Clostridia.o__Eubacteriales.f__Lachnospiraceae.g__Roseburia.s__Roseburia_faecis	s__Roseburia_faecis	Group	Control_HealthySerosurvey	7.64821	1.3805	63	49	9.65652e-07	0.000304103	1.43128	1.38711	80	58	0.305459	0.777474	-2.37034	0.970803	46	43	0.0190233	0.825423	2.7637	1.92426	13	8	0.200955	0.96216
k__Bacteria.p__Bacteroidetes.c__Bacteroidia.o__Bacteroidales.f__Bacteroidaceae.g__Phocaeicola.s__Phocaeicola_massiliensis	NA	Group	Control_HealthySerosurvey	7.4067	0.388566	63	42	2.20762e-25	3.92801e-21	NA	NA	NA	NA	NA	NA	0.88855	1.0761	46	5	0.413746	0.995059	1.20459	2.43298	13	5	0.638131	0.981983
k__Bacteria.p__Firmicutes.c__Clostridia.o__Eubacteriales.f__Lachnospiraceae.g__Mediterraneibacter.s__Ruminococcus_gnavus	s__Ruminococcus_gnavus	Group	Control_HealthySerosurvey	7.40031	1.72146	63	46	7.38823e-05	0.00903496	-3.61502	1.03549	80	32	0.000809586	0.0544617	1.84905	2.33158	46	22	0.432317	0.995059	-1.52375	2.18499	13	8	0.511673	0.975857
k__Bacteria.p__Proteobacteria.c__Betaproteobacteria.o__Burkholderiales.f__Sutterellaceae.g__GGB6565.s__GGB6565_SGB9274	s__GGB6565_SGB9274	Group	Control_HealthySerosurvey	7.28017	0.433083	63	43	6.81304e-23	4.84898e-19	-0.113768	0.159114	80	3	0.476821	0.834524	0.000314681	0.378891	46	4	0.999341	0.999911	NA	NA	NA	NA	NA	NA
k__Bacteria.p__Firmicutes.c__Clostridia.o__Eubacteriales.f__Oscillospiraceae.g__GGB9737.s__GGB9737_SGB15309	s__GGB9737_SGB15309	Group	Control_HealthySerosurvey	7.27245	1.97853	63	48	0.000554188	0.0312541	-0.0118042	0.066465	80	2	0.859515	0.981414	2.09516	1.47712	46	18	0.163628	0.978238	-0.009913	1.11782	13	3	0.993212	0.997706
k__Bacteria.p__Firmicutes.c__Clostridia.o__Eubacteriales.f__Lachnospiraceae.g__Lachnospira.s__Lachnospira_pectinoschiza	s__Lachnospira_pectinoschiza	Group	Control_HealthySerosurvey	7.18037	1.06376	63	42	1.13896e-08	7.94729e-06	-0.52346	0.678587	80	12	0.442896	0.831515	-0.253203	1.47372	46	30	0.86443	0.995059	2.78549	3.02701	13	6	0.392956	0.96216
k__Bacteria.p__Firmicutes.c__Clostridia.o__Eubacteriales.f__Lachnospiraceae.g__Coprococcus.s__Coprococcus_SGB4669	s__Coprococcus_SGB4669	Group	Control_HealthySerosurvey	7.10103	1.45559	63	54	1.01712e-05	0.0018467	-2.0823	0.888513	80	16	0.0217516	0.376971	-0.068299	1.80374	46	36	0.969979	0.997218	0.7944	0.403406	13	5	0.0964529	0.96216
k__Bacteria.p__Firmicutes.c__Clostridia.o__Eubacteriales.f__Oscillospiraceae.g__Oscillospiraceae_unclassified.s__Oscillospiraceae_unclassified_SGB15257	s__Oscillospiraceae_unclassified_SGB15257	Group	Control_HealthySerosurvey	6.88186	1.74331	63	50	0.000234066	0.0207718	-0.415696	0.587059	80	10	0.481079	0.834524	-0.134098	1.16567	46	17	0.908976	0.995059	NA	NA	NA	NA	NA	NA
k__Bacteria.p__Bacteroidetes.c__CFGB629.o__OFGB629.f__FGB629.g__GGB1495.s__GGB1495_SGB2071	s__GGB1495_SGB2071	Group	Control_HealthySerosurvey	6.84067	1.20993	63	50	6.40039e-07	0.000214872	0.466558	0.68481	80	18	0.497783	0.84072	1.03937	1.33375	46	25	0.440287	0.995059	0.212739	0.175582	13	1	0.271206	0.96216
k__Bacteria.p__Firmicutes.c__Clostridia.o__Eubacteriales.f__Clostridiaceae.g__Clostridiaceae_unclassified.s__Clostridiaceae_bacterium_Marseille_Q4143	s__Clostridiaceae_bacterium_Marseille_Q4143	Group	Control_HealthySerosurvey	6.67942	0.97906	63	47	8.71397e-09	7.04762e-06	-0.0440107	0.518775	80	9	0.932618	0.996346	-1.51711	0.843337	46	35	0.0793926	0.856091	0.274611	0.577634	13	12	0.651311	0.981983
k__Bacteria.p__Firmicutes.c__Clostridia.o__Eubacteriales.f__Clostridiaceae.g__Clostridium.s__Clostridium_paraputrificum	s__Clostridium_paraputrificum	Group	Control_HealthySerosurvey	6.51388	1.3634	63	42	1.44479e-05	0.0024252	-0.0437655	0.0711365	80	2	0.540264	0.865887	-0.223776	0.456584	46	3	0.626669	0.995059	NA	NA	NA	NA	NA	NA
k__Bacteria.p__Firmicutes.c__Negativicutes.o__Veillonellales.f__Veillonellaceae.g__Veillonella.s__Veillonella_atypica	s__Veillonella_atypica	Group	Control_HealthySerosurvey	6.26639	1.22208	63	44	4.23e-06	0.000988548	0.0230252	0.481377	80	14	0.961977	0.996346	0.631442	1.7781	46	19	0.724319	0.995059	1.01256	1.01227	13	3	0.355789	0.96216
k__Bacteria.p__Firmicutes.c__Clostridia.o__Eubacteriales.f__Lachnospiraceae.g__Roseburia.s__Roseburia_inulinivorans	s__Roseburia_inulinivorans	Group	Control_HealthySerosurvey	6.24487	1.21688	63	58	4.16738e-06	0.000988548	-1.49703	1.06106	80	57	0.162416	0.771557	-1.00696	0.92564	46	43	0.283014	0.978662	1.30366	1.23736	13	10	0.332644	0.96216
k__Bacteria.p__Firmicutes.c__Clostridia.o__Eubacteriales.f__Eubacteriales_unclassified.g__Eubacteriales_unclassified.s__Eubacteriales_unclassified_SGB15145	s__Eubacteriales_unclassified_SGB15145	Group	Control_HealthySerosurvey	6.22607	0.801657	63	41	2.64437e-10	3.03557e-07	0.437226	0.574466	80	8	0.448984	0.831974	-3.16659	0.976894	46	23	0.00236406	0.697829	0.632671	1.27523	13	7	0.637455	0.981983
k__Bacteria.p__Firmicutes.c__Clostridia.o__Eubacteriales.f__Clostridiaceae.g__Clostridium.s__Clostridium_perfringens	s__Clostridium_perfringens	Group	Control_HealthySerosurvey	6.21354	1.1768	63	47	2.45931e-06	0.000679692	1.6626	1.02125	80	42	0.107717	0.716663	-2.08639	1.81312	46	20	0.256515	0.978238	0.0140119	0.211887	13	1	0.949423	0.983524
k__Bacteria.p__Firmicutes.c__Firmicutes_unclassified.o__Firmicutes_unclassified.f__Firmicutes_unclassified.g__GGB9511.s__GGB9511_SGB14908	NA	Group	Control_HealthySerosurvey	6.1265	0.934218	63	45	2.31895e-08	1.47361e-05	NA	NA	NA	NA	NA	NA	0.185101	0.114731	46	2	0.114342	0.914732	NA	NA	NA	NA	NA	NA
k__Bacteria.p__Actinobacteria.c__Coriobacteriia.o__Coriobacteriales.f__Coriobacteriaceae.g__Collinsella.s__Collinsella_aerofaciens	s__Collinsella_aerofaciens	Group	Control_HealthySerosurvey	6.11805	1.56101	63	56	0.000256371	0.0220367	-0.536749	0.455759	80	79	0.242639	0.771557	-0.20345	0.87783	46	44	0.817874	0.995059	-1.45117	0.885041	13	12	0.152185	0.96216
k__Bacteria.p__Firmicutes.c__Clostridia.o__Eubacteriales.f__Eubacteriaceae.g__Eubacterium.s__Eubacterium_sp_OM08_24	s__Eubacterium_sp_OM08_24	Group	Control_HealthySerosurvey	6.09661	1.1143	63	47	1.2383e-06	0.000383185	-0.672462	0.566038	80	5	0.238576	0.771557	0.0799715	0.803083	46	2	0.921163	0.995059	NA	NA	NA	NA	NA	NA
k__Bacteria.p__Firmicutes.c__Clostridia.o__Eubacteriales.f__Clostridiaceae.g__Clostridium.s__Clostridium_sp_AF27_2AA	s__Clostridium_sp_AF27_2AA	Group	Control_HealthySerosurvey	6.05266	1.24565	63	44	1.08845e-05	0.00195623	0.232438	0.203815	80	3	0.257733	0.773346	-4.17133	1.13833	46	23	0.000704201	0.697829	-0.354598	1.83822	13	5	0.853399	0.983524
k__Bacteria.p__Firmicutes.c__Clostridia.o__Eubacteriales.f__Oscillospiraceae.g__Faecalibacterium.s__Faecalibacterium_SGB15346	s__Faecalibacterium_SGB15346	Group	Control_HealthySerosurvey	5.97893	1.42457	63	58	0.000103656	0.0118991	-0.0877842	1.37968	80	48	0.949437	0.996346	-0.801112	0.711502	46	42	0.266737	0.978238	1.84561	1.52085	13	13	0.270522	0.96216
k__Bacteria.p__Firmicutes.c__Clostridia.o__Eubacteriales.f__Lachnospiraceae.g__Lacrimispora.s__Lacrimispora_amygdalina	s__Lacrimispora_amygdalina	Group	Control_HealthySerosurvey	5.89354	0.547857	63	45	6.15634e-15	1.46053e-11	1.44302	0.954013	80	16	0.134588	0.755967	-2.94945	1.17373	46	41	0.0160004	0.825423	0.241134	0.794259	13	8	0.771688	0.983524
k__Bacteria.p__Firmicutes.c__CFGB1422.o__OFGB1422.f__FGB1422.g__GGB3486.s__GGB3486_SGB4658	s__GGB3486_SGB4658	Group	Control_HealthySerosurvey	5.68735	0.959607	63	41	2.36739e-07	9.5966e-05	-0.101897	0.126384	80	2	0.422646	0.818239	0.100486	1.52853	46	16	0.947904	0.997079	-1.08159	1.27553	13	2	0.428987	0.96285
k__Bacteria.p__Firmicutes.c__Clostridia.o__Eubacteriales.f__Clostridiaceae.g__Clostridiaceae_unclassified.s__Clostridiaceae_bacterium_Marseille_Q4145	s__Clostridiaceae_bacterium_Marseille_Q4145	Group	Control_HealthySerosurvey	5.57047	0.737174	63	45	5.74274e-10	5.83889e-07	-0.0278175	0.184882	80	5	0.880805	0.988602	-2.1103	0.819259	46	30	0.013701	0.825423	2.20281	1.02009	13	9	0.0741362	0.96216
k__Bacteria.p__Bacteroidetes.c__Bacteroidia.o__Bacteroidales.f__Bacteroidaceae.g__Bacteroides.s__Bacteroides_caccae	s__Bacteroides_caccae	Group	Control_HealthySerosurvey	5.54632	0.935915	63	46	2.37313e-07	9.5966e-05	0.0484315	0.505821	80	9	0.923976	0.996346	-0.743506	1.7339	46	33	0.67031	0.995059	0.213218	1.21198	13	11	0.866139	0.983524
k__Bacteria.p__Firmicutes.c__Clostridia.o__Eubacteriales.f__Oscillospiraceae.g__Faecalibacterium.s__Faecalibacterium_prausnitzii	s__Faecalibacterium_prausnitzii	Group	Control_HealthySerosurvey	5.52755	1.30068	63	60	8.70292e-05	0.0102174	1.00839	0.772962	80	78	0.196027	0.771557	-0.857828	0.334267	46	46	0.0140295	0.825423	0.7042	0.8821	13	13	0.455112	0.971956
k__Bacteria.p__Firmicutes.c__Clostridia.o__Eubacteriales.f__Clostridiaceae.g__Butyricicoccus.s__Butyricicoccus_sp_AM29_23AC	s__Butyricicoccus_sp_AM29_23AC	Group	Control_HealthySerosurvey	5.50943	1.52175	63	52	0.000657834	0.0352025	-0.0297846	0.0604544	80	2	0.623679	0.906623	-0.475205	1.06707	46	14	0.658418	0.995059	0.601886	2.33374	13	8	0.805097	0.983524
k__Bacteria.p__Bacteroidetes.c__Bacteroidia.o__Bacteroidales.f__Tannerellaceae.g__Parabacteroides.s__Parabacteroides_merdae	s__Parabacteroides_merdae	Group	Control_HealthySerosurvey	5.44194	1.37547	63	42	0.000227488	0.0204429	-0.400464	0.518328	80	10	0.442183	0.83064	-0.366773	1.42317	46	28	0.797916	0.995059	0.499293	1.23878	13	12	0.70088	0.981983
k__Bacteria.p__Firmicutes.c__Firmicutes_unclassified.o__Firmicutes_unclassified.f__Firmicutes_unclassified.g__Firmicutes_unclassified.s__Firmicutes_bacterium_AF16_15	s__Firmicutes_bacterium_AF16_15	Group	Control_HealthySerosurvey	5.43573	1.07645	63	50	5.57355e-06	0.00119482	-1.35362	0.73341	80	21	0.0688898	0.638185	0.999428	1.13369	46	37	0.383149	0.995059	1.53111	1.31405	13	13	0.288168	0.96216
k__Bacteria.p__Proteobacteria.c__Deltaproteobacteria.o__Desulfovibrionales.f__Desulfovibrionaceae.g__Bilophila.s__Bilophila_SGB15450	NA	Group	Control_HealthySerosurvey	5.30432	0.929	63	40	5.2239e-07	0.000189691	NA	NA	NA	NA	NA	NA	NA	NA	NA	NA	NA	NA	NA	NA	NA	NA	NA	NA
k__Bacteria.p__Firmicutes.c__Clostridia.o__Eubacteriales.f__Oscillospiraceae.g__Ruminococcus.s__Ruminococcus_sp_NSJ_13	s__Ruminococcus_sp_NSJ_13	Group	Control_HealthySerosurvey	5.18604	1.44495	63	52	0.000724754	0.0372178	-2.40692	1.02758	80	47	0.0218198	0.376971	-0.617148	1.13031	46	38	0.588027	0.995059	-0.813931	1.33395	13	6	0.564131	0.975857
k__Bacteria.p__Firmicutes.c__Negativicutes.o__Veillonellales.f__Veillonellaceae.g__Veillonella.s__Veillonella_tobetsuensis	s__Veillonella_tobetsuensis	Group	Control_HealthySerosurvey	5.0119	1.02327	63	41	9.50137e-06	0.00174286	-0.0721359	0.378167	80	6	0.849236	0.979956	0.453486	0.943795	46	12	0.633431	0.995059	NA	NA	NA	NA	NA	NA
k__Bacteria.p__Firmicutes.c__Clostridia.o__Eubacteriales.f__Clostridiaceae.g__Clostridium.s__Clostridium_saudiense	s__Clostridium_saudiense	Group	Control_HealthySerosurvey	4.95511	1.09744	63	48	3.56237e-05	0.00499097	0.727002	1.12493	80	52	0.520082	0.851924	-2.09976	1.78113	46	24	0.245238	0.978238	-0.677198	3.03281	13	8	0.830717	0.983524
k__Bacteria.p__Firmicutes.c__Clostridia.o__Eubacteriales.f__Clostridiaceae.g__Clostridium.s__Clostridium_celatum	s__Clostridium_celatum	Group	Control_HealthySerosurvey	4.80152	1.12542	63	41	8.23223e-05	0.00989703	-0.0529894	0.0569863	80	2	0.355426	0.778993	-0.338111	0.695699	46	3	0.629554	0.995059	NA	NA	NA	NA	NA	NA
k__Bacteria.p__Firmicutes.c__Erysipelotrichia.o__Erysipelotrichales.f__Turicibacteraceae.g__Turicibacter.s__Turicibacter_sanguinis	s__Turicibacter_sanguinis	Group	Control_HealthySerosurvey	4.7731	1.17085	63	44	0.000153994	0.0154367	0.672517	1.17767	80	25	0.569669	0.878682	0.0604039	0.311984	46	3	0.847436	0.995059	-0.509353	1.99475	13	6	0.806983	0.983524
k__Bacteria.p__Firmicutes.c__CFGB15212.o__OFGB15212.f__FGB15212.g__GGB41458.s__GGB41458_SGB58520	NA	Group	Control_HealthySerosurvey	4.74117	0.65986	63	44	2.27118e-09	1.97127e-06	NA	NA	NA	NA	NA	NA	NA	NA	NA	NA	NA	NA	0.116103	0.131595	13	1	0.411575	0.96216
k__Bacteria.p__Firmicutes.c__Negativicutes.o__Veillonellales.f__Veillonellaceae.g__Veillonella.s__Veillonella_dispar	s__Veillonella_dispar	Group	Control_HealthySerosurvey	4.69909	0.883111	63	45	2.1236e-06	0.00060944	-1.49687	0.960078	80	20	0.123179	0.742411	-0.481234	1.82548	46	22	0.793393	0.995059	2.23771	1.57746	13	5	0.205821	0.96216
k__Bacteria.p__Firmicutes.c__Clostridia.o__Eubacteriales.f__Clostridiaceae.g__Clostridiaceae_unclassified.s__Clostridiaceae_bacterium_AF18_31LB	s__Clostridiaceae_bacterium_AF18_31LB	Group	Control_HealthySerosurvey	4.68775	0.706064	63	49	1.7161e-08	1.15224e-05	-0.729069	0.917196	80	19	0.429186	0.821308	-2.27985	1.05533	46	41	0.036644	0.825423	2.92754	0.987294	13	12	0.0251127	0.947073
k__Bacteria.p__Firmicutes.c__Clostridia.o__Eubacteriales.f__Lachnospiraceae.g__Coprococcus.s__Coprococcus_SGB4580	NA	Group	Control_HealthySerosurvey	4.55862	0.467612	63	47	2.03306e-13	4.01935e-10	NA	NA	NA	NA	NA	NA	NA	NA	NA	NA	NA	NA	NA	NA	NA	NA	NA	NA
k__Bacteria.p__Firmicutes.c__Clostridia.o__Eubacteriales.f__Clostridiaceae.g__Clostridium.s__Clostridium_fessum	s__Clostridium_fessum	Group	Control_HealthySerosurvey	4.55332	0.778522	63	50	3.14899e-07	0.000118523	-0.479714	0.534449	80	13	0.372278	0.789741	-0.439662	1.77948	46	40	0.806084	0.995059	1.21304	1.43699	13	13	0.430949	0.96285
k__Bacteria.p__Bacteroidetes.c__Bacteroidia.o__Bacteroidales.f__Bacteroidaceae.g__Bacteroides.s__Bacteroides_eggerthii	NA	Group	Control_HealthySerosurvey	4.53659	0.722768	63	41	6.54918e-08	3.75902e-05	NA	NA	NA	NA	NA	NA	0.392809	0.38148	46	7	0.309188	0.980319	-0.156125	0.255358	13	1	0.563368	0.975857
k__Bacteria.p__Firmicutes.c__Clostridia.o__Eubacteriales.f__Oscillospiraceae.g__Agathobaculum.s__Agathobaculum_butyriciproducens	s__Agathobaculum_butyriciproducens	Group	Control_HealthySerosurvey	4.44666	0.824837	63	55	1.6529e-06	0.000490168	-0.692284	1.28339	80	54	0.591195	0.885748	-0.094407	0.879699	46	45	0.915061	0.995059	0.573028	0.816897	13	12	0.509289	0.975857
k__Bacteria.p__Bacteroidetes.c__Bacteroidia.o__Bacteroidales.f__Rikenellaceae.g__Alistipes.s__Alistipes_putredinis	s__Alistipes_putredinis	Group	Control_HealthySerosurvey	4.42497	1.24945	63	51	0.000838609	0.0414669	-0.0617809	0.180333	80	5	0.732863	0.953383	0.672916	1.9981	46	26	0.738002	0.995059	0.728317	2.11591	13	13	0.742431	0.983524
k__Bacteria.p__Firmicutes.c__Clostridia.o__Eubacteriales.f__Lachnospiraceae.g__Mediterraneibacter.s__Ruminococcus_torques	s__Ruminococcus_torques	Group	Control_HealthySerosurvey	4.37564	1.14552	63	60	0.000352217	0.0230566	-1.28843	1.21219	80	72	0.291238	0.774596	0.563979	0.950049	46	44	0.55602	0.995059	-1.48393	1.01949	13	13	0.19576	0.96216
k__Bacteria.p__Firmicutes.c__Clostridia.o__Eubacteriales.f__Lachnospiraceae.g__Lachnospiraceae_unclassified.s__Lachnospiraceae_bacterium_AM48_27BH	s__Lachnospiraceae_bacterium_AM48_27BH	Group	Control_HealthySerosurvey	4.33281	0.639853	63	44	1.05144e-08	7.63604e-06	-0.190276	0.171227	80	5	0.270013	0.774596	-1.3135	0.749524	46	39	0.0871744	0.871588	-0.075506	1.23934	13	5	0.953398	0.983524
k__Bacteria.p__Bacteroidetes.c__Bacteroidia.o__Bacteroidales.f__Bacteroidaceae.g__Bacteroides.s__Bacteroides_congonensis	NA	Group	Control_HealthySerosurvey	4.33061	1.16796	63	30	0.000501248	0.0288631	NA	NA	NA	NA	NA	NA	0.032208	0.0711758	46	1	0.653284	0.995059	NA	NA	NA	NA	NA	NA
k__Bacteria.p__Firmicutes.c__Clostridia.o__Eubacteriales.f__Lachnospiraceae.g__Blautia.s__Blautia_obeum	s__Blautia_obeum	Group	Control_HealthySerosurvey	4.32106	0.973688	63	60	4.6312e-05	0.0061957	-0.807615	0.972941	80	72	0.40913	0.812024	1.55795	0.858768	46	44	0.0769734	0.856091	2.06139	0.501274	13	13	0.00627019	0.868754
k__Bacteria.p__Firmicutes.c__CFGB3068.o__OFGB3068.f__FGB3068.g__GGB9760.s__GGB9760_SGB15372	s__GGB9760_SGB15372	Group	Control_HealthySerosurvey	4.0986	1.13712	63	54	0.000691367	0.0363459	0.0719103	0.828979	80	29	0.931105	0.996346	1.4384	1.08164	46	16	0.190926	0.978238	NA	NA	NA	NA	NA	NA
k__Bacteria.p__Firmicutes.c__Clostridia.o__Eubacteriales.f__Lachnospiraceae.g__Lachnospira.s__Lachnospira_sp_NSJ_43	s__Lachnospira_sp_NSJ_43	Group	Control_HealthySerosurvey	4.06587	0.441262	63	41	1.35839e-12	2.41698e-09	-0.161085	0.261406	80	5	0.539611	0.865665	0.653024	1.92921	46	29	0.736719	0.995059	0.748811	1.32614	13	5	0.592774	0.981983
k__Bacteria.p__Firmicutes.c__Clostridia.o__Eubacteriales.f__Clostridiaceae.g__Clostridium.s__Clostridium_sp_AF12_28	NA	Group	Control_HealthySerosurvey	3.95496	0.710487	63	45	8.77833e-07	0.000281429	NA	NA	NA	NA	NA	NA	0.347468	1.18283	46	22	0.770423	0.995059	-0.0804503	0.809982	13	4	0.924117	0.983524
k__Bacteria.p__Firmicutes.c__Clostridia.o__Eubacteriales.f__Oscillospiraceae.g__GGB9614.s__GGB9614_SGB15049	s__GGB9614_SGB15049	Group	Control_HealthySerosurvey	3.89608	0.496875	63	43	2.00806e-10	2.4641e-07	-0.56632	0.302104	80	7	0.064743	0.63809	-5.1779	1.53354	46	30	0.00161763	0.697829	2.39808	1.06392	13	8	0.065082	0.96216
k__Bacteria.p__Firmicutes.c__Clostridia.o__Eubacteriales.f__Oscillospiraceae.g__GGB9616.s__GGB9616_SGB15052	s__GGB9616_SGB15052	Group	Control_HealthySerosurvey	3.83012	0.748572	63	47	4.39971e-06	0.000988548	0.584531	0.642295	80	9	0.365703	0.784281	-3.47227	1.06241	46	35	0.00219372	0.697829	0.624953	0.428596	13	2	0.195076	0.96216
k__Bacteria.p__Firmicutes.c__Clostridia.o__Eubacteriales.f__Lachnospiraceae.g__Dorea.s__Dorea_formicigenerans	s__Dorea_formicigenerans	Group	Control_HealthySerosurvey	3.67949	0.877979	63	58	0.000105785	0.0120655	-0.440572	0.928287	80	76	0.636446	0.914367	0.398944	0.425322	46	46	0.353746	0.995059	-1.13423	0.439421	13	13	0.0417027	0.947073
k__Bacteria.p__Firmicutes.c__Clostridia.o__Eubacteriales.f__Lachnospiraceae.g__Lachnospiraceae_unclassified.s__Lachnospiraceae_bacterium_NSJ_46	s__Lachnospiraceae_bacterium_NSJ_46	Group	Control_HealthySerosurvey	3.48432	0.927522	63	49	0.000430122	0.0264542	-1.1878	0.727391	80	16	0.106669	0.712821	2.29511	1.77743	46	22	0.203848	0.978238	0.123329	1.0966	13	3	0.914123	0.983524
k__Bacteria.p__Bacteroidetes.c__Bacteroidia.o__Bacteroidales.f__Bacteroidaceae.g__Bacteroides.s__Bacteroides_salyersiae	NA	Group	Control_HealthySerosurvey	3.04714	0.728385	63	42	0.000108416	0.012248	NA	NA	NA	NA	NA	NA	0.449145	0.399838	46	4	0.267837	0.978662	1.39856	2.84129	13	5	0.64005	0.981983
k__Bacteria.p__Firmicutes.c__Clostridia.o__Eubacteriales.f__Clostridiaceae.g__Clostridium.s__Clostridium_sp_AF20_17LB	s__Clostridium_sp_AF20_17LB	Group	Control_HealthySerosurvey	2.46771	0.597206	63	45	0.000128394	0.0134653	-0.257168	0.808493	80	17	0.751305	0.959758	-2.40438	1.99577	46	37	0.235212	0.978238	2.21151	1.03402	13	6	0.076282	0.96216
k__Bacteria.p__Actinobacteria.c__Actinomycetia.o__Corynebacteriales.f__Corynebacteriaceae.g__Corynebacterium.s__Corynebacterium_propinquum	s__Corynebacterium_propinquum	Group	Control_HealthySerosurvey	0.878887	0.228206	63	2	0.000318656	0.0228935	-0.200261	0.270285	80	4	0.461052	0.834524	0.131668	0.0685715	46	1	0.0618132	0.825423	NA	NA	NA	NA	NA	NA
k__Bacteria.p__Firmicutes.c__CFGB76639.o__OFGB76639.f__FGB76639.g__GGB2658.s__GGB2658_SGB3579	s__GGB2658_SGB3579	Group	Control_HealthySerosurvey	-0.320993	0.0628144	63	1	4.50022e-06	0.000988548	-0.00748219	0.0326833	80	1	0.819546	0.977309	NA	NA	NA	NA	NA	NA	NA	NA	NA	NA	NA	NA
k__Bacteria.p__Firmicutes.c__Clostridia.o__Eubacteriales.f__Lachnospiraceae.g__GGB3619.s__GGB3619_SGB4895	NA	Group	Control_HealthySerosurvey	-0.320993	0.0628144	63	1	4.50022e-06	0.000988548	NA	NA	NA	NA	NA	NA	NA	NA	NA	NA	NA	NA	NA	NA	NA	NA	NA	NA
k__Bacteria.p__Actinobacteria.c__Coriobacteriia.o__Eggerthellales.f__Eggerthellaceae.g__Paraeggerthella.s__Paraeggerthella_hongkongensis	NA	Group	Control_HealthySerosurvey	-0.320993	0.0628144	63	1	4.50022e-06	0.000988548	NA	NA	NA	NA	NA	NA	NA	NA	NA	NA	NA	NA	NA	NA	NA	NA	NA	NA
k__Bacteria.p__Firmicutes.c__Clostridia.o__Eubacteriales.f__Christensenellaceae.g__Christensenella.s__Christensenella_minuta	s__Christensenella_minuta	Group	Control_HealthySerosurvey	-0.320993	0.0628144	63	1	4.50022e-06	0.000988548	-0.509978	0.382067	80	5	0.185984	0.771557	0.131668	0.0685715	46	1	0.0618132	0.825423	1.54969	1.44733	13	5	0.325461	0.96216
k__Bacteria.p__Actinobacteria.c__Coriobacteriia.o__Eggerthellales.f__Eggerthellaceae.g__GGB9420.s__GGB9420_SGB14786	s__GGB9420_SGB14786	Group	Control_HealthySerosurvey	-1.28272	0.258176	63	2	7.422e-06	0.00144327	1.29591	1.0506	80	21	0.221243	0.771557	0.00578507	0.0704	46	1	0.934908	0.995059	NA	NA	NA	NA	NA	NA
k__Bacteria.p__Firmicutes.c__Bacilli.o__Lactobacillales.f__Streptococcaceae.g__Lactococcus.s__Lactococcus_garvieae	s__Lactococcus_garvieae	Group	Control_HealthySerosurvey	-1.38068	0.358263	63	3	0.000316109	0.0228935	-0.409531	0.535261	80	11	0.44661	0.831974	-0.0367857	0.283475	46	2	0.897385	0.995059	0.0825896	0.188842	13	1	0.677161	0.981983
k__Bacteria.p__Actinobacteria.c__Actinomycetia.o__Actinomycetales.f__Actinomycetaceae.g__Actinomyces.s__Actinomyces_sp_HMSC035G02	s__Actinomyces_sp_HMSC035G02	Group	Control_HealthySerosurvey	-1.47834	0.401424	63	5	0.000542147	0.0307701	-1.0382	0.585066	80	31	0.0800386	0.678757	1.41439	0.343991	46	8	0.000183919	0.465928	-0.139226	0.715888	13	2	0.852217	0.983524
k__Bacteria.p__Bacteroidetes.c__Bacteroidia.o__Bacteroidales.f__Prevotellaceae.g__Prevotella.s__Prevotella_SGB1680	s__Prevotella_SGB1680	Group	Control_HealthySerosurvey	-1.5827	0.329669	63	3	1.33285e-05	0.00229135	2.08705	1.41636	80	38	0.144791	0.771557	-1.66488	2.22193	46	15	0.457957	0.995059	NA	NA	NA	NA	NA	NA
k__Bacteria.p__Firmicutes.c__Erysipelotrichia.o__Erysipelotrichales.f__Coprobacillaceae.g__Coprobacillus.s__Coprobacillus_cateniformis	s__Coprobacillus_cateniformis	Group	Control_HealthySerosurvey	-1.6095	0.401136	63	3	0.000189844	0.0178725	0.0404529	0.0333925	80	1	0.229531	0.771557	-0.704369	1.03207	46	6	0.498773	0.995059	NA	NA	NA	NA	NA	NA
k__Archaea.p__Thaumarchaeota.c__Thaumarchaeota_unclassified.o__Nitrosopumilales.f__Nitrosopumilaceae.g__Nitrosopumilus.s__Nitrosopumilus_SGB14899	s__Nitrosopumilus_SGB14899	Group	Control_HealthySerosurvey	-2.08117	0.533391	63	8	0.000271178	0.0222803	-0.0746193	0.0482659	80	2	0.126313	0.746602	3.20114	1.18974	46	12	0.0102722	0.825423	1.05207	0.965029	13	9	0.317463	0.96216
k__Bacteria.p__Firmicutes.c__Clostridia.o__Eubacteriales.f__Lachnospiraceae.g__Enterocloster.s__Enterocloster_bolteae	s__Enterocloster_bolteae	Group	Control_HealthySerosurvey	-2.18671	0.458553	63	5	1.49035e-05	0.00246678	-0.270265	0.142121	80	3	0.0610567	0.626165	0.0801822	0.929092	46	7	0.931647	0.995059	NA	NA	NA	NA	NA	NA
k__Bacteria.p__Firmicutes.c__Clostridia.o__Eubacteriales.f__Eubacteriales_Family_XIII_Incertae_Sedis.g__GGB2977.s__GGB2977_SGB3959	s__GGB2977_SGB3959	Group	Control_HealthySerosurvey	-2.50957	0.709391	63	13	0.00084868	0.0414851	-2.16314	0.63005	80	39	0.000974115	0.0589768	1.92722	1.44033	46	25	0.188259	0.978238	-0.266799	1.70854	13	7	0.881031	0.983524
k__Bacteria.p__Bacteroidetes.c__CFGB76185.o__OFGB76185.f__FGB76185.g__GGB1550.s__GGB1550_SGB2134	NA	Group	Control_HealthySerosurvey	-2.53292	0.492356	63	3	3.98498e-06	0.000988548	NA	NA	NA	NA	NA	NA	NA	NA	NA	NA	NA	NA	NA	NA	NA	NA	NA	NA
k__Bacteria.p__Firmicutes.c__CFGB15209.o__OFGB15209.f__FGB15209.g__GGB9293.s__GGB9293_SGB14250	s__GGB9293_SGB14250	Group	Control_HealthySerosurvey	-2.8152	0.801879	63	15	0.000921259	0.043365	-0.169971	0.355196	80	8	0.633666	0.913271	0.427258	1.02844	46	10	0.679985	0.995059	0.128137	0.395692	13	2	0.757057	0.983524
k__Bacteria.p__Firmicutes.c__CFGB1473.o__OFGB1473.f__FGB1473.g__GGB3730.s__GGB3730_SGB5060	s__GGB3730_SGB5060	Group	Control_HealthySerosurvey	-3.14223	0.819549	63	9	0.000336572	0.0228935	0.800827	0.681371	80	58	0.243585	0.771557	0.9581	1.01133	46	27	0.349004	0.995059	-0.00500708	0.404832	13	2	0.990533	0.997153
k__Bacteria.p__Firmicutes.c__CFGB1311.o__OFGB1311.f__FGB1311.g__GGB3141.s__GGB3141_SGB4154	s__GGB3141_SGB4154	Group	Control_HealthySerosurvey	-4.04135	0.951384	63	6	8.75711e-05	0.0102174	-0.14631	0.132747	80	3	0.273912	0.774596	0.929954	0.634042	46	5	0.150085	0.978238	NA	NA	NA	NA	NA	NA
k__Bacteria.p__Firmicutes.c__CFGB72899.o__OFGB72899.f__FGB72899.g__GGB4608.s__GGB4608_SGB6382	NA	Group	Control_HealthySerosurvey	-4.77117	0.996819	63	3	1.40164e-05	0.00237518	NA	NA	NA	NA	NA	NA	NA	NA	NA	NA	NA	NA	-0.156125	0.255358	13	1	0.563368	0.975857
k__Bacteria.p__Firmicutes.c__Clostridia.o__Eubacteriales.f__Oscillospiraceae.g__Ruminococcus.s__Ruminococcus_bromii	s__Ruminococcus_bromii	Group	Control_HealthySerosurvey	-7.54487	1.72123	63	18	5.56447e-05	0.00712292	-3.72902	1.59287	80	47	0.0218882	0.376971	-4.85008	2.70274	46	30	0.0801089	0.856091	-0.424139	1.54524	13	8	0.792922	0.983524

### Sheet: Supplementary Table 9
Supplementary Table 9: Full information about metabolic Gene Clusters associated with health in both Bangladesh and Malawi.
MGC_class	Species	feature	Coefficient Bangladesh	Standard Error Bangladesh	Q-value Bangladesh	Coefficient Malawi	Standard Error Malawi	Q-value Malawi
Arginine2putrescine.Putrescine2spermidine	Romboutsia_sp._Frifi_strain_FRIFI_genome	gb.LN650648.1.region002.GC_DNA..Entryname.Arginine2putrescine.Putrescine2spermidine..OS.Romboutsia_sp._Frifi_strain_FRIFI_genome..SMASHregion.region002..NR.1	2.66	0.683	0.0177	3.03	0.879	0.0391
Formate_dehydrogenase	Haemophilus_sp._HMSC61B11_genomic_scaffold	gb.KV837963.1.region001.GC_DNA..Entryname.Formate_dehydrogenase..OS.Haemophilus_sp._HMSC61B11_genomic_scaffold..SMASHregion.region001..NR.5	3.41	0.754	0.00327	8.58	1.26	1.22e-05
Fumarate2succinate	Haemophilus_sp._HMSC61B11_genomic_scaffold	gb.KV838003.1.region001.GC_DNA..Entryname.Fumarate2succinate..OS.Haemophilus_sp._HMSC61B11_genomic_scaffold..SMASHregion.region001..NR.5	3.34	0.924	0.0312	8.99	1.27	7.02e-06
OD_eut_pdu_related.PFOR_II_pathway	Paeniclostridium_sordellii_strain_AM370	gb.CP014150.1.region011.GC_DNA..Entryname.OD_eut_pdu_related.PFOR_II_pathway..OS.Paeniclostridium_sordellii_strain_AM370..SMASHregion.region011..NR.4	2.61	0.629	0.00954	3.46	0.879	0.0137
OD_fatty_acids	Dialister_succinatiphilus_YIT_11850_genomic_scaffold	gb.JH591188.1.region001.GC_DNA..Entryname.OD_fatty_acids..OS.Dialister_succinatiphilus_YIT_11850_genomic_scaffold..SMASHregion.region001..NR.1	2.94	0.793	0.0265	2.42	0.726	0.0484
Others_HGD_unassigned	Prevotella_copri_strain_AF24.12	gb.QRVA01000039.1.region001.GC_DNA..Entryname.Others_HGD_unassigned..OS.Prevotella_copri_strain_AF24.12..SMASHregion.region001..NR.6	4.72	0.862	0.000381	7.65	1.64	0.00254
PFOR_II_pathway	Prevotella_sp._AM42.24	gb.QTXV01000018.1.region001.GC_DNA..Entryname.PFOR_II_pathway..OS.Prevotella_sp._AM42.24..SMASHregion.region001..NR.1	3.98	0.843	0.00196	6.45	1.78	0.0277
porA	Prevotella_copri_strain_AF10.17	gb.QSAV01000013.1.region001.GC_DNA..Entryname.porA..OS.Prevotella_copri_strain_AF10.17..SMASHregion.region001..NR.6	4.46	0.918	0.00124	7.66	1.63	0.00237
Pyruvate2acetate.formate	Prevotella_sp._TF12.30	gb.QSQJ01000003.1.region001.GC_DNA..Entryname.Pyruvate2acetate.formate..OS.Prevotella_sp._TF12.30..SMASHregion.region001..NR.1	4.74	0.738	5.59e-05	6.9	1.74	0.0131
Pyruvate2acetate.formate	Prevotella_copri_strain_AM22.19	gb.QRIF01000001.1.region001.GC_DNA..Entryname.Pyruvate2acetate.formate..OS.Prevotella_copri_strain_AM22.19..SMASHregion.region001..NR.7	4.95	0.865	0.000259	7.53	1.73	0.00505
Pyruvate2acetate.formate	Prevotella_sp._AM34.19LB	gb.QSIG01000002.1.region002.GC_DNA..Entryname.Pyruvate2acetate.formate..OS.Prevotella_sp._AM34.19LB..SMASHregion.region002..NR.3	4.25	0.783	0.000381	4.91	1.39	0.033
Pyruvate2acetate.formate	Haemophilus_parainfluenzae_HK262	gb.AJMW01000041.1.region001.GC_DNA..Entryname.Pyruvate2acetate.formate..OS.Haemophilus_parainfluenzae_HK262..SMASHregion.region001..NR.5	3.17	0.791	0.0137	9.21	1.28	5.27e-06
Pyruvate2acetate.formate	Haemophilus_haemolyticus_HK386	gb.AJSV01000030.1.region001.GC_DNA..Entryname.Pyruvate2acetate.formate..OS.Haemophilus_haemolyticus_HK386..SMASHregion.region001..NR.2	2.38	0.631	0.0234	7.24	0.949	2.75e-06
Pyruvate2acetate.formate	Haemophilus_aegyptius_ATCC_11116_genomic_scaffold	gb.GL878527.1.region001.GC_DNA..Entryname.Pyruvate2acetate.formate..OS.Haemophilus_aegyptius_ATCC_11116_genomic_scaffold..SMASHregion.region001..NR.2	2.16	0.574	0.0236	5.45	0.867	5.01e-05
Respiratory_glycerol	Haemophilus_parainfluenzae_HK2019	gb.AJTC01000042.1.region001.GC_DNA..Entryname.Respiratory_glycerol..OS.Haemophilus_parainfluenzae_HK2019..SMASHregion.region001..NR.5	3.55	0.882	0.0136	9.29	1.23	3.05e-06
Respiratory_glycerol	Aggregatibacter_sp._oral_taxon_458_str._W10330_genomic_scaffold	gb.KE952617.1.region001.GC_DNA..Entryname.Respiratory_glycerol..OS.Aggregatibacter_sp._oral_taxon_458_str._W10330_genomic_scaffold..SMASHregion.region001..NR.1	2.91	0.808	0.0323	8.29	1.2	9.85e-06
Rnf_complex	Prevotella_sp._AM34.19LB	gb.QSIG01000002.1.region001.GC_DNA..Entryname.Rnf_complex..OS.Prevotella_sp._AM34.19LB..SMASHregion.region001..NR.1	4.32	0.793	0.000381	6.08	1.57	0.0158
Rnf_complex	Prevotella_copri_strain_AF38.11	gb.QROP01000022.1.region001.GC_DNA..Entryname.Rnf_complex..OS.Prevotella_copri_strain_AF38.11..SMASHregion.region001..NR.6	4.74	0.914	0.000649	7.18	1.62	0.00423
Rnf_complex	Prevotella_sp._TF12.30	gb.QSQJ01000052.1.region001.GC_DNA..Entryname.Rnf_complex..OS.Prevotella_sp._TF12.30..SMASHregion.region001..NR.1	3.88	0.786	0.00104	6.11	1.54	0.0129
Rnf_complex	Prevotella_sp._AM23.5	gb.QUCG01000060.1.region001.GC_DNA..Entryname.Rnf_complex..OS.Prevotella_sp._AM23.5..SMASHregion.region001..NR.1	3.51	0.749	0.00208	6.13	1.66	0.0247
Rnf_complex	Haemophilus_parainfluenzae_HK262	gb.AJMW01000064.1.region001.GC_DNA..Entryname.Rnf_complex..OS.Haemophilus_parainfluenzae_HK262..SMASHregion.region001..NR.6..BG.2	2.8	0.814	0.0418	9.09	1.24	3.99e-06
succinate2propionate	Dialister_invisus_DSM_15470_genomic_scaffold	gb.GG698602.1.region002.GC_DNA..Entryname.succinate2propionate..OS.Dialister_invisus_DSM_15470_genomic_scaffold..SMASHregion.region002..NR.1	4.49	0.769	0.000238	7.66	1.29	0.000116
TPP_AA_metabolism	Prevotella_sp._S7_MS_2	gb.JRPT01000001.1.region001.GC_DNA..Entryname.TPP_AA_metabolism..OS.Prevotella_sp._S7_MS_2..SMASHregion.region001..NR.11..BG.2	4.86	0.89	0.000381	5.78	1.57	0.0248
TPP_AA_metabolism	Clostridium_celatum_DSM_1785_genomic_scaffold	gb.KB291615.1.region002.GC_DNA..Entryname.TPP_AA_metabolism..OS.Clostridium_celatum_DSM_1785_genomic_scaffold..SMASHregion.region002..NR.1	3.24	0.813	0.0138	3.24	0.977	0.0498
TPP_AA_metabolism	Haemophilus_sputorum_HK_2154	gb.ALJP01000004.1.region001.GC_DNA..Entryname.TPP_AA_metabolism..OS.Haemophilus_sputorum_HK_2154..SMASHregion.region001..NR.1	2.96	0.812	0.0299	7.38	1.07	1.04e-05
TPP_AA_metabolism	Haemophilus_pittmaniae_HK_85	gb.AFUV01000010.1.region001.GC_DNA..Entryname.TPP_AA_metabolism..OS.Haemophilus_pittmaniae_HK_85..SMASHregion.region001..NR.1	2.43	0.686	0.0353	8.21	1.14	5.37e-06
TPP_AA_metabolism.Arginine2putrescine	Haemophilus_sp._HMSC61B11_genomic_scaffold	gb.KV837955.1.region001.GC_DNA..Entryname.TPP_AA_metabolism.Arginine2putrescine..OS.Haemophilus_sp._HMSC61B11_genomic_scaffold..SMASHregion.region001..NR.5	3.93	0.951	0.00959	8.26	1.16	6.37e-06
TPP_fatty_acids	Prevotella_copri_strain_AM22.19	gb.QRIF01000003.1.region001.GC_DNA..Entryname.TPP_fatty_acids..OS.Prevotella_copri_strain_AM22.19..SMASHregion.region001..NR.6	5.07	0.952	0.000422	7.56	1.51	0.00108

### Sheet: Supplementary Table 10
Supplementary Table 10: ANOVA analysis of alpha diversity from healthy controls, typhoid fever patients, and presumptive carriers from Malawi and Nepal
rownames(alpha_anova_summary[[1]])	Df	Sum.Sq	Mean.Sq	F.value	Pr..F.	FDR (Bonferroni)
Country:Group	2	12	6	15.3	8.4e-07	1.26e-05
Group:Age	2	2.54	1.27	3.24	0.0417	0.6255
Sex:Group	2	1.5	0.752	1.92	0.149	1
Country:Sex:Group:Age	2	1.21	0.606	1.55	0.216	1
Group	2	1.2	0.599	1.53	0.219	1
Age	1	0.435	0.435	1.11	0.293	1
Sex	1	0.425	0.425	1.09	0.299	1
Country:Sex:Group	2	0.913	0.457	1.17	0.314	1
Country:Sex:Age	1	0.211	0.211	0.54	0.464	1
Country:Group:Age	2	0.548	0.274	0.701	0.498	1
Country	1	0.162	0.162	0.415	0.52	1
Country:Age	1	0.109	0.109	0.279	0.598	1
Sex:Age	1	0.0423	0.0423	0.108	0.743	1
Country:Sex	1	0.0183	0.0183	0.0467	0.829	1
Sex:Group:Age	2	0.0743	0.0372	0.095	0.909	1
Residuals	154	60.2	0.391	NA	NA

### Sheet: Supplementary Table 11
Supplementary Table 11: PERMANOVA analysis of beta diversity from healthy controls, typhoid fever patients, and presumptive carriers from Malawi
	R2	Pr(>F)	FDR (Bonferroni)
Group	0.250585	0.000999	0.006993
Sex:Age	0.0132038	0.0569431	0.398602
Group:Age	0.0201841	0.0789211	0.552448
Age	0.0106445	0.108891	0.762238
Sex:Group	0.0202136	0.10989	0.769231
Sex	0.009496	0.172827	1
Sex:Group:Age	0.0152421	0.400599	1
Total	1	NA
Residual	0.660431	NA

### Sheet: Supplementary Table 12
Supplementary Table 12: PERMANOVA analysis of beta diversity from healthy controls, typhoid fever patients, and presumptive carriers from Nepal
	R2	Pr(>F)	FDR (Bonferroni)
Group	0.0683275	0.000999	0.006993
Sex	0.0186107	0.046953	0.328671
Sex:Age	0.0141728	0.25974	1
Age	0.0141695	0.28971	1
Sex:Group	0.0265902	0.330669	1
Group:Age	0.0233219	0.674326	1
Sex:Group:Age	0.0214564	0.812188	1
Total	1	NA
Residual	0.813351	NA

### Sheet: Supplementary Table 13
Supplementary Table 13: Species associated with high-Vi titre compared with household controls in Malawi only. Positive co-efficient (coef) is associated with health, negative co-efficient is associated with high-Vi titre.
eature	lowest_taxonomic_level	metadata	value	coef	stderr	N	N.not.0	pval	qval
k__Bacteria.p__Bacteroidetes.c__Bacteroidia.o__Bacteroidales.f__Bacteroidaceae.g__Phocaeicola.s__Phocaeicola_plebeius	s__Phocaeicola_plebeius	Group	Control_HealthySerosurvey	6.62931	0.478299	79	49	0	0
k__Bacteria.p__Firmicutes.c__Clostridia.o__Eubacteriales.f__Lachnospiraceae.g__Mediterraneibacter.s__Ruminococcus_gnavus	s__Ruminococcus_gnavus	Group	Control_HealthySerosurvey	7.85831	0.85115	79	53	0	0
k__Bacteria.p__Firmicutes.c__Clostridia.o__Eubacteriales.f__Lachnospiraceae.g__Coprococcus.s__Coprococcus_SGB4580	s__Coprococcus_SGB4580	Group	Control_HealthySerosurvey	8.26361	0.899719	79	50	0	0
k__Bacteria.p__Firmicutes.c__Negativicutes.o__Veillonellales.f__Veillonellaceae.g__Veillonella.s__Veillonella_tobetsuensis	s__Veillonella_tobetsuensis	Group	Control_HealthySerosurvey	7.85853	0.86892	79	47	0	0
k__Bacteria.p__Firmicutes.c__Erysipelotrichia.o__Erysipelotrichales.f__Turicibacteraceae.g__Turicibacter.s__Turicibacter_bilis	s__Turicibacter_bilis	Group	Control_HealthySerosurvey	6.27136	0.734385	79	63	0	0
k__Bacteria.p__Firmicutes.c__Clostridia.o__Eubacteriales.f__Clostridiaceae.g__Clostridium.s__Clostridium_SGB6177	s__Clostridium_SGB6177	Group	Control_HealthySerosurvey	2.88294	0.343043	79	46	0	0
k__Bacteria.p__Firmicutes.c__Negativicutes.o__Veillonellales.f__Veillonellaceae.g__Veillonella.s__Veillonella_atypica	s__Veillonella_atypica	Group	Control_HealthySerosurvey	5.68253	0.685131	79	54	0	0
k__Bacteria.p__Proteobacteria.c__Alphaproteobacteria.o__Sphingomonadales.f__Sphingomonadaceae.g__GGB9759.s__GGB9759_SGB15370	s__GGB9759_SGB15370	Group	Control_HealthySerosurvey	-5.125	0.644328	79	40	0	0
k__Bacteria.p__Firmicutes.c__Clostridia.o__Eubacteriales.f__Oscillospiraceae.g__Ruminococcus.s__Ruminococcus_sp_NSJ_13	s__Ruminococcus_sp_NSJ_13	Group	Control_HealthySerosurvey	6.79099	0.881325	79	67	0	1e-07
k__Bacteria.p__Firmicutes.c__Negativicutes.o__Veillonellales.f__Veillonellaceae.g__Veillonella.s__Veillonella_dispar	s__Veillonella_dispar	Group	Control_HealthySerosurvey	6.45445	0.904753	79	58	0	7e-07
k__Bacteria.p__Proteobacteria.c__Deltaproteobacteria.o__Desulfovibrionales.f__Desulfovibrionaceae.g__Desulfovibrio.s__Desulfovibrio_SGB5077	s__Desulfovibrio_SGB5077	Group	Control_HealthySerosurvey	8.11181	1.21036	79	55	0	3.9e-06
k__Bacteria.p__Firmicutes.c__Clostridia.o__Eubacteriales.f__Oscillospiraceae.g__Oscillibacter.s__Oscillibacter_sp_ER4	s__Oscillibacter_sp_ER4	Group	Control_HealthySerosurvey	-3.23009	0.510439	79	79	0	1.65e-05
k__Bacteria.p__Firmicutes.c__Erysipelotrichia.o__Erysipelotrichales.f__Coprobacillaceae.g__Catenibacterium.s__Catenibacterium_SGB4425	s__Catenibacterium_SGB4425	Group	Control_HealthySerosurvey	-4.75169	0.752166	79	36	0	1.65e-05
k__Bacteria.p__Firmicutes.c__Clostridia.o__Eubacteriales.f__Clostridiaceae.g__Clostridium.s__Clostridium_SGB6176	s__Clostridium_SGB6176	Group	Control_HealthySerosurvey	5.45616	0.895621	79	52	1e-07	3.75e-05
k__Bacteria.p__Firmicutes.c__Clostridia.o__Eubacteriales.f__Oscillospiraceae.g__Faecalibacterium.s__Faecalibacterium_prausnitzii	s__Faecalibacterium_prausnitzii	Group	Control_HealthySerosurvey	1.75073	0.288875	79	79	1e-07	3.96e-05
k__Bacteria.p__Actinobacteria.c__Coriobacteriia.o__Coriobacteriales.f__Coriobacteriaceae.g__Collinsella.s__Collinsella_bouchesdurhonensis	s__Collinsella_bouchesdurhonensis	Group	Control_HealthySerosurvey	3.28749	0.542076	79	60	1e-07	3.96e-05
k__Bacteria.p__Firmicutes.c__Clostridia.o__Eubacteriales.f__Oscillospiraceae.g__Faecalibacterium.s__Faecalibacterium_SGB15346	s__Faecalibacterium_SGB15346	Group	Control_HealthySerosurvey	2.35769	0.392374	79	79	1e-07	4.37e-05
k__Bacteria.p__Firmicutes.c__Clostridia.o__Eubacteriales.f__Lachnospiraceae.g__Blautia.s__Blautia_stercoris	s__Blautia_stercoris	Group	Control_HealthySerosurvey	4.12795	0.687535	79	69	1e-07	4.37e-05
k__Bacteria.p__Firmicutes.c__Clostridia.o__Eubacteriales.f__Oscillospiraceae.g__GGB9635.s__GGB9635_SGB15102	s__GGB9635_SGB15102	Group	Control_HealthySerosurvey	5.26189	0.875106	79	61	1e-07	4.37e-05
k__Bacteria.p__Firmicutes.c__CFGB3068.o__OFGB3068.f__FGB3068.g__GGB9760.s__GGB9760_SGB15372	s__GGB9760_SGB15372	Group	Control_HealthySerosurvey	3.80714	0.645036	79	65	1e-07	6.34e-05
k__Bacteria.p__Firmicutes.c__Clostridia.o__Eubacteriales.f__Clostridiaceae.g__Clostridium.s__Clostridium_sp_1001270H_150608_G6	s__Clostridium_sp_1001270H_150608_G6	Group	Control_HealthySerosurvey	-5.8751	1.00005	79	47	1e-07	6.57e-05
k__Bacteria.p__Firmicutes.c__Clostridia.o__Eubacteriales.f__Oscillospiraceae.g__Ruminococcus.s__Ruminococcus_bromii	s__Ruminococcus_bromii	Group	Control_HealthySerosurvey	-5.66906	0.98085	79	40	2e-07	9.14e-05
k__Bacteria.p__Proteobacteria.c__Betaproteobacteria.o__Burkholderiales.f__Sutterellaceae.g__GGB6565.s__GGB6565_SGB9274	s__GGB6565_SGB9274	Group	Control_HealthySerosurvey	5.12561	0.900269	79	72	3e-07	0.0001153
k__Bacteria.p__Firmicutes.c__Clostridia.o__Eubacteriales.f__Clostridiaceae.g__Clostridium.s__Clostridium_sp_AM33_3	s__Clostridium_sp_AM33_3	Group	Control_HealthySerosurvey	4.34041	0.768046	79	74	3e-07	0.0001285
k__Bacteria.p__Bacteroidetes.c__Bacteroidia.o__Bacteroidales.f__Bacteroidaceae.g__Phocaeicola.s__Phocaeicola_coprocola	s__Phocaeicola_coprocola	Group	Control_HealthySerosurvey	4.5088	0.809766	79	48	4e-07	0.0001717
k__Bacteria.p__Firmicutes.c__Clostridia.o__Eubacteriales.f__Lachnospiraceae.g__Dorea.s__Dorea_formicigenerans	s__Dorea_formicigenerans	Group	Control_HealthySerosurvey	1.84631	0.334821	79	79	5e-07	0.0002069
k__Bacteria.p__Firmicutes.c__Clostridia.o__Eubacteriales.f__Peptostreptococcaceae.g__GGB4456.s__GGB4456_SGB6141	s__GGB4456_SGB6141	Group	Control_HealthySerosurvey	4.05469	0.754332	79	69	9e-07	0.0003195
k__Bacteria.p__Firmicutes.c__CFGB4806.o__OFGB4806.f__FGB4806.g__GGB51647.s__GGB51647_SGB4348	s__GGB51647_SGB4348	Group	Control_HealthySerosurvey	-7.41876	1.39265	79	29	1.1e-06	0.0003404
k__Bacteria.p__Firmicutes.c__Clostridia.o__Eubacteriales.f__Lachnospiraceae.g__Roseburia.s__Roseburia_hominis	s__Roseburia_hominis	Group	Control_HealthySerosurvey	-6.92729	1.29875	79	35	1.1e-06	0.0003404
k__Bacteria.p__Proteobacteria.c__Betaproteobacteria.o__Burkholderiales.f__Oxalobacteraceae.g__GGB9082.s__GGB9082_SGB14007	s__GGB9082_SGB14007	Group	Control_HealthySerosurvey	-4.63156	0.869242	79	29	1.1e-06	0.0003404
k__Bacteria.p__Firmicutes.c__Clostridia.o__Eubacteriales.f__Oscillospiraceae.g__GGB9618.s__GGB9618_SGB15065	s__GGB9618_SGB15065	Group	Control_HealthySerosurvey	-4.72285	0.897807	79	36	1.5e-06	0.0004328
k__Bacteria.p__Firmicutes.c__Clostridia.o__Eubacteriales.f__Lachnospiraceae.g__Blautia.s__Blautia_wexlerae	s__Blautia_wexlerae	Group	Control_HealthySerosurvey	2.12607	0.410298	79	79	2e-06	0.0005701
k__Bacteria.p__Firmicutes.c__Bacilli.o__Lactobacillales.f__Lactobacillaceae.g__GGB9595.s__GGB9595_SGB15019	s__GGB9595_SGB15019	Group	Control_HealthySerosurvey	-5.94476	1.14682	79	51	2e-06	0.0005701
k__Bacteria.p__Bacteroidetes.c__Bacteroidia.o__Bacteroidales.f__Bacteroidaceae.g__Bacteroides.s__Bacteroides_eggerthii	s__Bacteroides_eggerthii	Group	Control_HealthySerosurvey	3.45693	0.673839	79	43	2.4e-06	0.0006562
k__Bacteria.p__Firmicutes.c__Bacilli.o__Bacillales.f__Staphylococcaceae.g__Staphylococcus.s__Staphylococcus_SGB6340	s__Staphylococcus_SGB6340	Group	Control_HealthySerosurvey	-4.80581	0.945177	79	31	2.9e-06	0.0007401
k__Bacteria.p__Firmicutes.c__CFGB9989.o__OFGB9989.f__FGB9989.g__GGB9712.s__GGB9712_SGB15244	s__GGB9712_SGB15244	Group	Control_HealthySerosurvey	-4.52418	0.892349	79	51	3e-06	0.0007425
k__Bacteria.p__Firmicutes.c__CFGB38642.o__OFGB38642.f__FGB38642.g__GGB9766.s__GGB9766_SGB15383	s__GGB9766_SGB15383	Group	Control_HealthySerosurvey	-3.86735	0.767655	79	45	3.4e-06	0.0008121
k__Bacteria.p__Firmicutes.c__Erysipelotrichia.o__Erysipelotrichales.f__Erysipelotrichaceae.g__Holdemanella.s__Holdemanella_biformis	s__Holdemanella_biformis	Group	Control_HealthySerosurvey	3.69148	0.735098	79	73	3.7e-06	0.0008295
k__Bacteria.p__Proteobacteria.c__Gammaproteobacteria.o__Pasteurellales.f__Pasteurellaceae.g__Haemophilus.s__Haemophilus_parainfluenzae	s__Haemophilus_parainfluenzae	Group	Control_HealthySerosurvey	5.5419	1.11468	79	73	4.4e-06	0.000982
k__Bacteria.p__Firmicutes.c__Clostridia.o__Eubacteriales.f__Clostridiaceae.g__Clostridium.s__Clostridium_saudiense	s__Clostridium_saudiense	Group	Control_HealthySerosurvey	5.06719	1.02462	79	62	4.9e-06	0.0010297
k__Bacteria.p__Tenericutes.c__CFGB4862.o__OFGB4862.f__FGB4862.g__GGB4750.s__GGB4750_SGB6579	s__GGB4750_SGB6579	Group	Control_HealthySerosurvey	-4.19553	0.848749	79	16	5e-06	0.0010297
k__Bacteria.p__Firmicutes.c__Erysipelotrichia.o__Erysipelotrichales.f__Erysipelotrichaceae.g__Faecalibacillus.s__Faecalibacillus_intestinalis	s__Faecalibacillus_intestinalis	Group	Control_HealthySerosurvey	3.89485	0.794668	79	71	5.8e-06	0.0011571
k__Bacteria.p__Proteobacteria.c__Gammaproteobacteria.o__Pasteurellales.f__Pasteurellaceae.g__Haemophilus.s__Haemophilus_sputorum	s__Haemophilus_sputorum	Group	Control_HealthySerosurvey	3.4365	0.705794	79	33	6.6e-06	0.0012895
k__Bacteria.p__Firmicutes.c__Bacilli.o__Lactobacillales.f__Streptococcaceae.g__Streptococcus.s__Streptococcus_SGB15012	s__Streptococcus_SGB15012	Group	Control_HealthySerosurvey	-3.91128	0.808585	79	24	7.4e-06	0.0014152
k__Bacteria.p__Firmicutes.c__Clostridia.o__Eubacteriales.f__Lachnospiraceae.g__Blautia.s__Blautia_obeum	s__Blautia_obeum	Group	Control_HealthySerosurvey	2.5125	0.522787	79	79	8.3e-06	0.0015814
k__Bacteria.p__Bacteroidetes.c__Bacteroidia.o__Bacteroidales.f__Prevotellaceae.g__Prevotella.s__Prevotella_copri_clade_A	s__Prevotella_copri_clade_A	Group	Control_HealthySerosurvey	3.23882	0.682618	79	79	1.05e-05	0.0019515
k__Bacteria.p__Firmicutes.c__Clostridia.o__Eubacteriales.f__Oscillospiraceae.g__GGB9699.s__GGB9699_SGB15216	s__GGB9699_SGB15216	Group	Control_HealthySerosurvey	-4.24663	0.896227	79	45	1.07e-05	0.0019599
k__Bacteria.p__Firmicutes.c__Clostridia.o__Eubacteriales.f__Oscillospiraceae.g__GGB9634.s__GGB9634_SGB15101	s__GGB9634_SGB15101	Group	Control_HealthySerosurvey	-5.5919	1.19099	79	28	1.26e-05	0.0022738
k__Bacteria.p__Firmicutes.c__Clostridia.o__Eubacteriales.f__Lachnospiraceae.g__Blautia.s__Blautia_faecicola	s__Blautia_faecicola	Group	Control_HealthySerosurvey	2.83845	0.610915	79	75	1.51e-05	0.0026706
k__Bacteria.p__Tenericutes.c__CFGB1789.o__OFGB1789.f__FGB1789.g__GGB4754.s__GGB4754_SGB6584	s__GGB4754_SGB6584	Group	Control_HealthySerosurvey	-4.73483	1.02769	79	24	1.75e-05	0.002999
k__Bacteria.p__Firmicutes.c__Clostridia.o__Eubacteriales.f__Oscillospiraceae.g__Oscillospiraceae_unclassified.s__Oscillospiraceae_unclassified_SGB15252	s__Oscillospiraceae_unclassified_SGB15252	Group	Control_HealthySerosurvey	-5.4327	1.17877	79	28	1.74e-05	0.002999
k__Bacteria.p__Firmicutes.c__Clostridia.o__Eubacteriales.f__Oscillospiraceae.g__Agathobaculum.s__Agathobaculum_butyriciproducens	s__Agathobaculum_butyriciproducens	Group	Control_HealthySerosurvey	2.18094	0.475131	79	77	1.86e-05	0.0031163
k__Bacteria.p__Firmicutes.c__Bacilli.o__Lactobacillales.f__Enterococcaceae.g__Enterococcus.s__Enterococcus_SGB6173	s__Enterococcus_SGB6173	Group	Control_HealthySerosurvey	6.17484	1.34795	79	70	1.93e-05	0.0031163
k__Bacteria.p__Firmicutes.c__Erysipelotrichia.o__Erysipelotrichales.f__Turicibacteraceae.g__Turicibacter.s__Turicibacter_sanguinis	s__Turicibacter_sanguinis	Group	Control_HealthySerosurvey	5.51029	1.20225	79	49	1.91e-05	0.0031163
k__Bacteria.p__Firmicutes.c__Clostridia.o__Eubacteriales.f__Clostridiaceae.g__Clostridium.s__Clostridium_sp_AF12_28	s__Clostridium_sp_AF12_28	Group	Control_HealthySerosurvey	3.0515	0.667386	79	74	1.99e-05	0.0031802
k__Bacteria.p__Firmicutes.c__Negativicutes.o__Veillonellales.f__Veillonellaceae.g__Veillonella.s__Veillonella_rogosae	s__Veillonella_rogosae	Group	Control_HealthySerosurvey	5.78971	1.26845	79	54	2.05e-05	0.0032379
k__Bacteria.p__Firmicutes.c__Clostridia.o__Eubacteriales.f__Lachnospiraceae.g__Roseburia.s__Roseburia_intestinalis	s__Roseburia_intestinalis	Group	Control_HealthySerosurvey	5.57254	1.22624	79	59	2.21e-05	0.0034158
k__Bacteria.p__Firmicutes.c__CFGB3068.o__OFGB3068.f__FGB3068.g__GGB9760.s__GGB9760_SGB15373	s__GGB9760_SGB15373	Group	Control_HealthySerosurvey	-3.57934	0.790688	79	69	2.35e-05	0.0035961
k__Bacteria.p__Firmicutes.c__CFGB15212.o__OFGB15212.f__FGB15212.g__GGB41458.s__GGB41458_SGB58520	s__GGB41458_SGB58520	Group	Control_HealthySerosurvey	3.48047	0.774456	79	61	2.65e-05	0.0037883
k__Bacteria.p__Firmicutes.c__CFGB2954.o__OFGB2954.f__FGB2954.g__GGB9296.s__GGB9296_SGB14253	s__GGB9296_SGB14253	Group	Control_HealthySerosurvey	-4.39054	0.982962	79	39	2.93e-05	0.0041043
k__Bacteria.p__Firmicutes.c__Clostridia.o__Eubacteriales.f__Clostridiaceae.g__GGB9060.s__GGB9060_SGB13977	s__GGB9060_SGB13977	Group	Control_HealthySerosurvey	-3.15816	0.711085	79	25	3.21e-05	0.0043288
k__Bacteria.p__Firmicutes.c__Clostridia.o__Eubacteriales.f__Lachnospiraceae.g__Blautia.s__Blautia_hansenii	s__Blautia_hansenii	Group	Control_HealthySerosurvey	2.60506	0.5902	79	34	3.55e-05	0.0047375
k__Bacteria.p__Bacteroidetes.c__Bacteroidia.o__Bacteroidales.f__Barnesiellaceae.g__Barnesiella.s__Barnesiella_intestinihominis	s__Barnesiella_intestinihominis	Group	Control_HealthySerosurvey	3.3325	0.757529	79	52	3.75e-05	0.0049265
k__Bacteria.p__Firmicutes.c__Clostridia.o__Eubacteriales.f__Lachnospiraceae.g__Blautia.s__Blautia_sp_OF03_15BH	s__Blautia_sp_OF03_15BH	Group	Control_HealthySerosurvey	-3.08491	0.706112	79	34	4.18e-05	0.0053957
k__Bacteria.p__Firmicutes.c__CFGB72926.o__OFGB72926.f__FGB72926.g__GGB3614.s__GGB3614_SGB4886	s__GGB3614_SGB4886	Group	Control_HealthySerosurvey	-6.77345	1.55875	79	40	4.55e-05	0.0057394
k__Bacteria.p__Proteobacteria.c__Gammaproteobacteria.o__Enterobacterales.f__Enterobacteriaceae.g__Escherichia.s__Escherichia_coli	s__Escherichia_coli	Group	Control_HealthySerosurvey	4.58823	1.06906	79	75	5.51e-05	0.0068333
k__Bacteria.p__Firmicutes.c__Clostridia.o__Eubacteriales.f__Clostridiaceae.g__Clostridium.s__Clostridium_sp_AM22_11AC	s__Clostridium_sp_AM22_11AC	Group	Control_HealthySerosurvey	3.62695	0.848696	79	73	5.88e-05	0.0071314
k__Bacteria.p__Firmicutes.c__Erysipelotrichia.o__Erysipelotrichales.f__Coprobacillaceae.g__Catenibacterium.s__Catenibacterium_mitsuokai	s__Catenibacterium_mitsuokai	Group	Control_HealthySerosurvey	4.2725	1.00133	79	63	6.02e-05	0.007157
k__Bacteria.p__Firmicutes.c__Clostridia.o__Eubacteriales.f__Lachnospiraceae.g__Roseburia.s__Roseburia_inulinivorans	s__Roseburia_inulinivorans	Group	Control_HealthySerosurvey	3.97052	0.932802	79	76	6.25e-05	0.0073313
k__Bacteria.p__Bacteroidetes.c__Bacteroidia.o__Bacteroidales.f__Bacteroidaceae.g__Bacteroides.s__Bacteroides_fragilis	s__Bacteroides_fragilis	Group	Control_HealthySerosurvey	-4.701	1.10381	79	31	6.2e-05	0.0073313
k__Bacteria.p__Firmicutes.c__CFGB2833.o__OFGB2833.f__FGB2833.g__GGB9056.s__GGB9056_SGB13965	s__GGB9056_SGB13965	Group	Control_HealthySerosurvey	-3.77131	0.909914	79	15	9.28e-05	0.010536
k__Bacteria.p__Firmicutes.c__Bacilli.o__Lactobacillales.f__Lactobacillaceae.g__GGB4602.s__GGB4602_SGB6365	s__GGB4602_SGB6365	Group	Control_HealthySerosurvey	3.60598	0.871155	79	13	9.45e-05	0.0105669
k__Bacteria.p__Firmicutes.c__Clostridia.o__Eubacteriales.f__Clostridiaceae.g__Butyricicoccus.s__Butyricicoccus_SGB14990	s__Butyricicoccus_SGB14990	Group	Control_HealthySerosurvey	-3.27267	0.79218	79	31	9.73e-05	0.010751
k__Bacteria.p__Firmicutes.c__Clostridia.o__Eubacteriales.f__Lachnospiraceae.g__Anaerobutyricum.s__Anaerobutyricum_soehngenii	s__Anaerobutyricum_soehngenii	Group	Control_HealthySerosurvey	-4.66105	1.13024	79	43	9.98e-05	0.0108516
k__Bacteria.p__Firmicutes.c__CFGB75721.o__OFGB75721.f__FGB75721.g__GGB9524.s__GGB9524_SGB14924	s__GGB9524_SGB14924	Group	Control_HealthySerosurvey	5.46471	1.33483	79	32	0.0001108	0.0115186
k__Bacteria.p__Firmicutes.c__Clostridia.o__Eubacteriales.f__Oscillospiraceae.g__GGB33928.s__GGB33928_SGB15225	s__GGB33928_SGB15225	Group	Control_HealthySerosurvey	-4.51415	1.10462	79	35	0.0001137	0.0115947
k__Bacteria.p__Firmicutes.c__CFGB2949.o__OFGB2949.f__FGB2949.g__GGB9290.s__GGB9290_SGB14247	s__GGB9290_SGB14247	Group	Control_HealthySerosurvey	-5.3046	1.29943	79	22	0.0001154	0.0115947
k__Bacteria.p__Firmicutes.c__Bacilli.o__Lactobacillales.f__Streptococcaceae.g__Streptococcus.s__Streptococcus_salivarius	s__Streptococcus_salivarius	Group	Control_HealthySerosurvey	4.6764	1.16634	79	65	0.0001485	0.0141887
k__Bacteria.p__Firmicutes.c__Firmicutes_unclassified.o__Firmicutes_unclassified.f__Firmicutes_unclassified.g__GGB9511.s__GGB9511_SGB14908	s__GGB9511_SGB14908	Group	Control_HealthySerosurvey	2.63955	0.65997	79	56	0.0001537	0.014392
k__Bacteria.p__Candidatus_Melainabacteria.c__Candidatus_Melainabacteria_unclassified.o__Candidatus_Gastranaerophilales.f__Candidatus_Gastranaerophilales_unclassified.g__Candidatus_Gastranaerophilales_unclassified.s__Candidatus_Gastranaerophilales_bacterium	s__Candidatus_Gastranaerophilales_bacterium	Group	Control_HealthySerosurvey	2.83981	0.712737	79	17	0.0001619	0.0147694
k__Bacteria.p__Firmicutes.c__Clostridia.o__Eubacteriales.f__Oscillospiraceae.g__GGB9608.s__GGB9608_SGB15042	s__GGB9608_SGB15042	Group	Control_HealthySerosurvey	-3.37767	0.852157	79	27	0.0001738	0.0156551
k__Bacteria.p__Candidatus_Melainabacteria.c__CFGB2107.o__OFGB2107.f__FGB2107.g__GGB6019.s__GGB6019_SGB8651	s__GGB6019_SGB8651	Group	Control_HealthySerosurvey	2.96354	0.748788	79	22	0.0001774	0.0158233
k__Bacteria.p__Firmicutes.c__Clostridia.o__Eubacteriales.f__Oscillospiraceae.g__GGB33469.s__GGB33469_SGB15236	s__GGB33469_SGB15236	Group	Control_HealthySerosurvey	-5.47401	1.38535	79	45	0.0001813	0.0160595
k__Bacteria.p__Firmicutes.c__Clostridia.o__Eubacteriales.f__Oscillospiraceae.g__GGB9713.s__GGB9713_SGB15249	s__GGB9713_SGB15249	Group	Control_HealthySerosurvey	-4.09497	1.04287	79	78	0.0001973	0.0169577
k__Bacteria.p__Proteobacteria.c__Epsilonproteobacteria.o__Campylobacterales.f__Campylobacteraceae.g__Campylobacter.s__Campylobacter_concisus	s__Campylobacter_concisus	Group	Control_HealthySerosurvey	2.71976	0.69377	79	14	0.0002016	0.0172259
k__Bacteria.p__Bacteroidetes.c__Bacteroidia.o__Bacteroidales.f__Bacteroidaceae.g__Bacteroides.s__Bacteroides_finegoldii	s__Bacteroides_finegoldii	Group	Control_HealthySerosurvey	4.60633	1.17568	79	56	0.0002032	0.0172544
k__Bacteria.p__Firmicutes.c__CFGB2942.o__OFGB2942.f__FGB2942.g__GGB9279.s__GGB9279_SGB14232	s__GGB9279_SGB14232	Group	Control_HealthySerosurvey	-2.95363	0.755084	79	22	0.0002076	0.0174745
k__Bacteria.p__Firmicutes.c__Clostridia.o__Eubacteriales.f__Clostridiaceae.g__Clostridium.s__Clostridium_celatum	s__Clostridium_celatum	Group	Control_HealthySerosurvey	4.0724	1.05063	79	47	0.0002342	0.0191436
k__Bacteria.p__Firmicutes.c__CFGB2836.o__OFGB2836.f__FGB2836.g__GGB9072.s__GGB9072_SGB13993	s__GGB9072_SGB13993	Group	Control_HealthySerosurvey	-2.13558	0.556364	79	16	0.000266	0.0208382
k__Bacteria.p__Firmicutes.c__Clostridia.o__Eubacteriales.f__Lachnospiraceae.g__Mediterraneibacter.s__Ruminococcus_torques	s__Ruminococcus_torques	Group	Control_HealthySerosurvey	2.16162	0.565947	79	79	0.0002835	0.0217386
k__Bacteria.p__Firmicutes.c__Clostridia.o__Eubacteriales.f__Oscillospiraceae.g__GGB13493.s__GGB13493_SGB15238	s__GGB13493_SGB15238	Group	Control_HealthySerosurvey	-4.22911	1.10776	79	23	0.0002852	0.0217386
k__Bacteria.p__Candidatus_Melainabacteria.c__CFGB47068.o__OFGB47068.f__FGB47068.g__GGB38442.s__GGB38442_SGB49026	s__GGB38442_SGB49026	Group	Control_HealthySerosurvey	-4.6048	1.20563	79	11	0.0002836	0.0217386
k__Bacteria.p__Fusobacteria.c__Fusobacteriia.o__Fusobacteriales.f__Leptotrichiaceae.g__Leptotrichia.s__Leptotrichia_sp_oral_taxon_221	s__Leptotrichia_sp_oral_taxon_221	Group	Control_HealthySerosurvey	1.23419	0.323884	79	11	0.0002921	0.0219707
k__Bacteria.p__Bacteroidetes.c__Bacteroidia.o__Bacteroidales.f__Bacteroidaceae.g__Phocaeicola.s__Phocaeicola_massiliensis	s__Phocaeicola_massiliensis	Group	Control_HealthySerosurvey	5.45213	1.43378	79	55	0.0003	0.0223234
k__Bacteria.p__Firmicutes.c__Clostridia.o__Eubacteriales.f__Oscillospiraceae.g__GGB9707.s__GGB9707_SGB15229	s__GGB9707_SGB15229	Group	Control_HealthySerosurvey	-4.25931	1.12331	79	46	0.0003112	0.0226579
k__Bacteria.p__Firmicutes.c__Clostridia.o__Eubacteriales.f__Lachnospiraceae.g__Anaerobutyricum.s__Anaerobutyricum_hallii	s__Anaerobutyricum_hallii	Group	Control_HealthySerosurvey	1.85801	0.491344	79	78	0.000322	0.0230954
k__Bacteria.p__Firmicutes.c__Clostridia.o__Eubacteriales.f__Peptostreptococcaceae.g__Romboutsia.s__Romboutsia_timonensis	s__Romboutsia_timonensis	Group	Control_HealthySerosurvey	2.68305	0.710329	79	78	0.0003267	0.0230954
k__Bacteria.p__Firmicutes.c__CFGB1359.o__OFGB1359.f__FGB1359.g__GGB3321.s__GGB3321_SGB4394	s__GGB3321_SGB4394	Group	Control_HealthySerosurvey	-2.88637	0.769827	79	25	0.0003584	0.0245198
k__Bacteria.p__Firmicutes.c__Clostridia.o__Eubacteriales.f__Lachnospiraceae.g__Anaerostipes.s__Anaerostipes_hadrus	s__Anaerostipes_hadrus	Group	Control_HealthySerosurvey	3.37909	0.901937	79	71	0.0003618	0.0245387
k__Bacteria.p__Firmicutes.c__CFGB28372.o__OFGB28372.f__FGB28372.g__GGB9083.s__GGB9083_SGB14011	s__GGB9083_SGB14011	Group	Control_HealthySerosurvey	-4.3014	1.15243	79	14	0.0003791	0.0251054
k__Bacteria.p__Firmicutes.c__Erysipelotrichia.o__Erysipelotrichales.f__Erysipelotrichaceae.g__Holdemanella.s__Holdemanella_porci	s__Holdemanella_porci	Group	Control_HealthySerosurvey	-3.22584	0.86728	79	31	0.0003957	0.0260862
k__Bacteria.p__Actinobacteria.c__Coriobacteriia.o__Coriobacteriales.f__Coriobacteriaceae.g__Collinsella.s__Collinsella_aerofaciens	s__Collinsella_aerofaciens	Group	Control_HealthySerosurvey	1.97841	0.536338	79	76	0.000438	0.0280239
k__Bacteria.p__Firmicutes.c__Bacilli.o__Lactobacillales.f__Lactobacillaceae.g__GGB4723.s__GGB4723_SGB6540	s__GGB4723_SGB6540	Group	Control_HealthySerosurvey	-2.97132	0.805394	79	19	0.0004372	0.0280239
k__Bacteria.p__Firmicutes.c__Clostridia.o__Eubacteriales.f__Lachnospiraceae.g__Anaerostipes.s__Anaerostipes_SGB4708	s__Anaerostipes_SGB4708	Group	Control_HealthySerosurvey	2.95482	0.802708	79	77	0.0004492	0.0286115
k__Bacteria.p__Actinobacteria.c__Coriobacteriia.o__Coriobacteriales.f__Coriobacteriaceae.g__Collinsella.s__Collinsella_SGB15196	s__Collinsella_SGB15196	Group	Control_HealthySerosurvey	-3.19777	0.871546	79	28	0.0004673	0.0291703
k__Bacteria.p__Firmicutes.c__Clostridia.o__Eubacteriales.f__Eubacteriales_unclassified.g__GGB3351.s__GGB3351_SGB4434	s__GGB3351_SGB4434	Group	Control_HealthySerosurvey	-3.21251	0.879567	79	17	0.0004936	0.030152
k__Bacteria.p__Firmicutes.c__Clostridia.o__Eubacteriales.f__Eubacteriaceae.g__Eubacterium.s__Eubacterium_sp_OM08_24	s__Eubacterium_sp_OM08_24	Group	Control_HealthySerosurvey	2.9843	0.816963	79	54	0.0004927	0.030152
k__Bacteria.p__Firmicutes.c__CFGB2982.o__OFGB2982.f__FGB2982.g__GGB9342.s__GGB9342_SGB14306	s__GGB9342_SGB14306	Group	Control_HealthySerosurvey	-2.55158	0.700404	79	20	0.0005089	0.0301722
k__Bacteria.p__Actinobacteria.c__CFGB12107.o__OFGB12107.f__FGB12107.g__GGB34797.s__GGB34797_SGB14321	s__GGB34797_SGB14321	Group	Control_HealthySerosurvey	2.98045	0.82887	79	66	0.0005935	0.0335038
k__Bacteria.p__Firmicutes.c__Clostridia.o__Eubacteriales.f__Lachnospiraceae.g__GGB3619.s__GGB3619_SGB4894	s__GGB3619_SGB4894	Group	Control_HealthySerosurvey	-3.99278	1.11534	79	46	0.0006249	0.0347487
k__Bacteria.p__Firmicutes.c__Clostridia.o__Eubacteriales.f__Lachnospiraceae.g__Roseburia.s__Roseburia_sp_AM23_20	s__Roseburia_sp_AM23_20	Group	Control_HealthySerosurvey	-4.16426	1.16331	79	12	0.0006254	0.0347487
k__Bacteria.p__Firmicutes.c__Clostridia.o__Eubacteriales.f__Eubacteriales_Family_XIII_Incertae_Sedis.g__Eubacteriales_Family_XIII_Incertae_Sedis_unclassified.s__Clostridiales_Family_XIII_bacterium_BX16	s__Clostridiales_Family_XIII_bacterium_BX16	Group	Control_HealthySerosurvey	-4.67078	1.30579	79	49	0.0006309	0.0348449
k__Bacteria.p__Firmicutes.c__Clostridia.o__Eubacteriales.f__Lachnospiraceae.g__Lachnospiraceae_unclassified.s__Lachnospiraceae_bacterium	s__Lachnospiraceae_bacterium	Group	Control_HealthySerosurvey	-1.92705	0.541136	79	79	0.000664	0.0357021
k__Bacteria.p__Firmicutes.c__Clostridia.o__Eubacteriales.f__Clostridiaceae.g__Clostridium.s__Clostridium_fessum	s__Clostridium_fessum	Group	Control_HealthySerosurvey	2.08573	0.586023	79	78	0.0006683	0.0357944
k__Bacteria.p__Firmicutes.c__Negativicutes.o__Veillonellales.f__Veillonellaceae.g__GGB79678.s__GGB79678_SGB4833	s__GGB79678_SGB4833	Group	Control_HealthySerosurvey	-3.39802	0.95919	79	26	0.0007049	0.037191
k__Bacteria.p__Firmicutes.c__CFGB1800.o__OFGB1800.f__FGB1800.g__GGB4774.s__GGB4774_SGB6609	s__GGB4774_SGB6609	Group	Control_HealthySerosurvey	-5.18794	1.49372	79	54	0.0008802	0.0430641
k__Bacteria.p__Firmicutes.c__CFGB32970.o__OFGB32970.f__FGB32970.g__GGB51884.s__GGB51884_SGB49168	s__GGB51884_SGB49168	Group	Control_HealthySerosurvey	-2.88553	0.830716	79	23	0.0008791	0.0430641
k__Bacteria.p__Firmicutes.c__CFGB31455.o__OFGB31455.f__FGB31455.g__GGB31460.s__GGB31460_SGB6499	s__GGB31460_SGB6499	Group	Control_HealthySerosurvey	-4.20842	1.2151	79	21	0.0009078	0.0436783
k__Bacteria.p__Bacteroidetes.c__Bacteroidia.o__Bacteroidales.f__Bacteroidaceae.g__Bacteroides.s__Bacteroides_salyersiae	s__Bacteroides_salyersiae	Group	Control_HealthySerosurvey	1.64991	0.477673	79	52	0.0009352	0.044154
k__Bacteria.p__Firmicutes.c__Clostridia.o__Eubacteriales.f__Lachnospiraceae.g__Mediterraneibacter.s__Ruminococcus_lactaris	s__Ruminococcus_lactaris	Group	Control_HealthySerosurvey	4.33322	1.25511	79	65	0.00094	0.0442322
k__Bacteria.p__Firmicutes.c__CFGB2950.o__OFGB2950.f__FGB2950.g__GGB9291.s__GGB9291_SGB14248	s__GGB9291_SGB14248	Group	Control_HealthySerosurvey	-3.34076	0.96978	79	20	0.0009629	0.0448604
k__Bacteria.p__Firmicutes.c__Bacilli.o__Lactobacillales.f__Lactobacillaceae.g__GGB9602.s__GGB9602_SGB15031	s__GGB9602_SGB15031	Group	Control_HealthySerosurvey	-3.80822	1.11046	79	28	0.0010111	0.0462699
k__Bacteria.p__Firmicutes.c__Clostridia.o__Eubacteriales.f__Lachnospiraceae.g__Blautia.s__Blautia_luti	s__Blautia_luti	Group	Control_HealthySerosurvey	2.6528	0.774638	79	57	0.0010267	0.0467082
k__Bacteria.p__Firmicutes.c__CFGB10021.o__OFGB10021.f__FGB10021.g__GGB9256.s__GGB9256_SGB14202	s__GGB9256_SGB14202	Group	Control_HealthySerosurvey	-3.88009	1.13435	79	19	0.0010398	0.0467082
k__Bacteria.p__Firmicutes.c__Clostridia.o__Eubacteriales.f__Oscillospiraceae.g__Ruminococcus.s__Ruminococcus_bovis	s__Ruminococcus_bovis	Group	Control_HealthySerosurvey	-5.61673	1.64446	79	45	0.0010563	0.0470419

### Sheet: Supplementary Table 14
Supplementary Table 14: Metagenome identification of AMR genes commonly identified in Salmonella Typhi per country
Class	Country	n_samples	n_samples_with_gene	proportion_samples_with_gene	n_genes
BETA-LACTAM	Bangladesh	80	4	0.05	6
BETA-LACTAM	Malawi	63	2	0.031746	2
BETA-LACTAM	Nepal	46	4	0.0869565	4
ESBL	Bangladesh	80	7	0.0875	8
ESBL	Malawi	63	2	0.031746	3
ESBL	Nepal	46	8	0.173913	8
LINCOSAMIDE/MACROLIDE/STREPTOGRAMIN	Bangladesh	80	19	0.2375	20
LINCOSAMIDE/MACROLIDE/STREPTOGRAMIN	Malawi	63	3	0.047619	3
LINCOSAMIDE/MACROLIDE/STREPTOGRAMIN	Nepal	46	8	0.173913	8
MACROLIDE	Bangladesh	80	30	0.375	30
MACROLIDE	Malawi	63	7	0.111111	7
MACROLIDE	Nepal	46	16	0.347826	16
QUINOLONE	Bangladesh	80	24	0.3	30
QUINOLONE	Malawi	63	1	0.015873	1
QUINOLONE	Nepal	46	7	0.152174	8
SULFONAMIDE	Bangladesh	80	31	0.3875	37
SULFONAMIDE	Malawi	63	58	0.920635	68
SULFONAMIDE	Nepal	46	18	0.391304	21
TETRACYCLINE	Bangladesh	80	17	0.2125	20
TETRACYCLINE	Malawi	63	33	0.52381	37
TETRACYCLINE	Nepal	46	8	0.173913	10
TRIMETHOPRIM	Bangladesh	80	22	0.275	23
TRIMETHOPRIM	Malawi	63	11	0.174603	14
TRIMETHOPRIM	Nepal	46	8	0.173913	12

### Sheet: Supplementary Table 15
Supplementary Table 15: Metagenome identification of AMR genes commonly identified in Salmonella Typhi per participant group
Class	Group	n_samples	n_samples_with_gene	proportion_samples_with_gene	n_genes
BETA-LACTAM	Acute_Typhi	103	6	0.0582524	7
BETA-LACTAM	Carrier	70	2	0.0285714	2
BETA-LACTAM	Control_HealthySerosurvey	97	5	0.0515464	6
ESBL	Acute_Typhi	103	11	0.106796	12
ESBL	Carrier	70	6	0.0857143	7
ESBL	Control_HealthySerosurvey	97	7	0.0721649	8
LINCOSAMIDE/MACROLIDE/STREPTOGRAMIN	Acute_Typhi	103	18	0.174757	18
LINCOSAMIDE/MACROLIDE/STREPTOGRAMIN	Carrier	70	10	0.142857	10
LINCOSAMIDE/MACROLIDE/STREPTOGRAMIN	Control_HealthySerosurvey	97	12	0.123711	13
MACROLIDE	Acute_Typhi	103	43	0.417476	43
MACROLIDE	Carrier	70	15	0.214286	15
MACROLIDE	Control_HealthySerosurvey	97	14	0.14433	14
QUINOLONE	Acute_Typhi	103	17	0.165048	19
QUINOLONE	Carrier	70	7	0.1	9
QUINOLONE	Control_HealthySerosurvey	97	15	0.154639	20
SULFONAMIDE	Acute_Typhi	103	60	0.582524	79
SULFONAMIDE	Carrier	70	49	0.7	57
SULFONAMIDE	Control_HealthySerosurvey	97	57	0.587629	61
TETRACYCLINE	Acute_Typhi	103	30	0.291262	39
TETRACYCLINE	Carrier	70	19	0.271429	23
TETRACYCLINE	Control_HealthySerosurvey	97	32	0.329897	34
TRIMETHOPRIM	Acute_Typhi	103	33	0.320388	39
TRIMETHOPRIM	Carrier	70	14	0.2	17
TRIMETHOPRIM	Control_HealthySerosurvey	97	12	0.123711	14

### Sheet: Supplementary Table 16
Supplementary Table 16: The average weighted importance of species to random forest classification of samples as being from control or presumptive carrier participants.
feature	average_weighted_importance
k__Bacteria_p__Firmicutes_c__Erysipelotrichia_o__Erysipelotrichales_f__Turicibacteraceae_g__Turicibacter_s__Turicibacter_bilis	0.191852
k__Bacteria_p__Firmicutes_c__CFGB3068_o__OFGB3068_f__FGB3068_g__GGB9760_s__GGB9760_SGB15372	0.187109
k__Bacteria_p__Firmicutes_c__Clostridia_o__Eubacteriales_f__Lachnospiraceae_g__Coprococcus_s__Coprococcus_SGB4580	0.180908
k__Bacteria_p__Firmicutes_c__Clostridia_o__Eubacteriales_f__Lachnospiraceae_g__Blautia_s__Blautia_wexlerae	0.180218
k__Bacteria_p__Firmicutes_c__Clostridia_o__Eubacteriales_f__Lachnospiraceae_g__Blautia_s__Blautia_obeum	0.166566
k__Bacteria_p__Firmicutes_c__Clostridia_o__Eubacteriales_f__Lachnospiraceae_g__Mediterraneibacter_s__Ruminococcus_gnavus	0.153166
k__Bacteria_p__Firmicutes_c__Clostridia_o__Eubacteriales_f__Lachnospiraceae_g__Mediterraneibacter_s__Ruminococcus_lactaris	0.143183
k__Bacteria_p__Firmicutes_c__Clostridia_o__Eubacteriales_f__Clostridiaceae_g__Clostridium_s__Clostridium_sp_AM33_3	0.137236
k__Bacteria_p__Firmicutes_c__Clostridia_o__Eubacteriales_f__Clostridiaceae_g__Clostridium_s__Clostridium_sp_AM22_11AC	0.13647
k__Bacteria_p__Firmicutes_c__Clostridia_o__Eubacteriales_f__Oscillospiraceae_g__Faecalibacterium_s__Faecalibacterium_SGB15346	0.132947
k__Bacteria_p__Firmicutes_c__Clostridia_o__Eubacteriales_f__Clostridiaceae_g__Clostridium_s__Clostridium_SGB6177	0.127765
k__Bacteria_p__Firmicutes_c__Clostridia_o__Eubacteriales_f__Lachnospiraceae_g__Anaerobutyricum_s__Anaerobutyricum_hallii	0.127679
k__Bacteria_p__Firmicutes_c__Clostridia_o__Eubacteriales_f__Lachnospiraceae_g__Dorea_s__Dorea_formicigenerans	0.125422
k__Bacteria_p__Firmicutes_c__Erysipelotrichia_o__Erysipelotrichales_f__Erysipelotrichaceae_g__Faecalibacillus_s__Faecalibacillus_intestinalis	0.123321
k__Bacteria_p__Bacteroidetes_c__Bacteroidia_o__Bacteroidales_f__Bacteroidaceae_g__Bacteroides_s__Bacteroides_eggerthii	0.122343
k__Bacteria_p__Firmicutes_c__Clostridia_o__Eubacteriales_f__Lachnospiraceae_g__Roseburia_s__Roseburia_inulinivorans	0.119349
k__Bacteria_p__Firmicutes_c__Clostridia_o__Eubacteriales_f__Oscillospiraceae_g__Ruminococcus_s__Ruminococcus_bromii	0.1179
k__Bacteria_p__Firmicutes_c__Clostridia_o__Eubacteriales_f__Lachnospiraceae_g__Blautia_s__Blautia_faecicola	0.117235
k__Bacteria_p__Firmicutes_c__Clostridia_o__Eubacteriales_f__Oscillospiraceae_g__Ruminococcus_s__Ruminococcus_sp_NSJ_13	0.116668
k__Bacteria_p__Proteobacteria_c__Deltaproteobacteria_o__Desulfovibrionales_f__Desulfovibrionaceae_g__Desulfovibrio_s__Desulfovibrio_SGB5077	0.113571
k__Bacteria_p__Firmicutes_c__Negativicutes_o__Veillonellales_f__Veillonellaceae_g__Veillonella_s__Veillonella_tobetsuensis	0.11348
k__Bacteria_p__Firmicutes_c__Clostridia_o__Eubacteriales_f__Clostridiaceae_g__Clostridium_s__Clostridium_celatum	0.112441
k__Bacteria_p__Bacteroidetes_c__Bacteroidia_o__Bacteroidales_f__Bacteroidaceae_g__Phocaeicola_s__Phocaeicola_coprocola	0.112174
k__Bacteria_p__Bacteroidetes_c__Bacteroidia_o__Bacteroidales_f__Bacteroidaceae_g__Phocaeicola_s__Phocaeicola_plebeius	0.106613
k__Bacteria_p__Firmicutes_c__CFGB3068_o__OFGB3068_f__FGB3068_g__GGB9760_s__GGB9760_SGB15374	0.105492
k__Bacteria_p__Firmicutes_c__Erysipelotrichia_o__Erysipelotrichales_f__Turicibacteraceae_g__Turicibacter_s__Turicibacter_sanguinis	0.105393
k__Bacteria_p__Firmicutes_c__Clostridia_o__Eubacteriales_f__Lachnospiraceae_g__Dorea_s__Dorea_longicatena	0.104868
k__Bacteria_p__Firmicutes_c__Clostridia_o__Eubacteriales_f__Oscillospiraceae_g__Agathobaculum_s__Agathobaculum_butyriciproducens	0.104476
k__Bacteria_p__Firmicutes_c__Clostridia_o__Eubacteriales_f__Lachnospiraceae_g__Lachnospiraceae_unclassified_s__Lachnospiraceae_bacterium_Marseille_Q4251	0.0988554
k__Bacteria_p__Firmicutes_c__Clostridia_o__Eubacteriales_f__Peptostreptococcaceae_g__GGB4456_s__GGB4456_SGB6141	0.0986799
k__Bacteria_p__Proteobacteria_c__Alphaproteobacteria_o__Sphingomonadales_f__Sphingomonadaceae_g__GGB9759_s__GGB9759_SGB15370	0.0981063
k__Bacteria_p__Firmicutes_c__Clostridia_o__Eubacteriales_f__Lachnospiraceae_g__Fusicatenibacter_s__Fusicatenibacter_saccharivorans	0.0976163
k__Bacteria_p__Firmicutes_c__Clostridia_o__Eubacteriales_f__Lachnospiraceae_g__GGB3429_s__GGB3429_SGB71704	0.0967127
k__Bacteria_p__Firmicutes_c__Erysipelotrichia_o__Erysipelotrichales_f__Coprobacillaceae_g__Catenibacterium_s__Catenibacterium_SGB4425	0.0944665
k__Bacteria_p__Firmicutes_c__Negativicutes_o__Veillonellales_f__Veillonellaceae_g__Veillonella_s__Veillonella_atypica	0.0936793
k__Bacteria_p__Firmicutes_c__Clostridia_o__Eubacteriales_f__Lachnospiraceae_g__Blautia_s__Blautia_stercoris	0.0925546
k__Bacteria_p__Firmicutes_c__Negativicutes_o__Veillonellales_f__Veillonellaceae_g__GGB4266_s__GGB4266_SGB5809	0.0882158
k__Bacteria_p__Bacteroidetes_c__Bacteroidia_o__Bacteroidales_f__Bacteroidaceae_g__Bacteroides_s__Bacteroides_salyersiae	0.0861459
k__Bacteria_p__Bacteroidetes_c__Bacteroidia_o__Bacteroidales_f__Bacteroidaceae_g__Phocaeicola_s__Phocaeicola_massiliensis	0.0854192
k__Bacteria_p__Firmicutes_c__Erysipelotrichia_o__Erysipelotrichales_f__Erysipelotrichaceae_g__Holdemanella_s__Holdemanella_biformis	0.0847264
k__Bacteria_p__Proteobacteria_c__Betaproteobacteria_o__Burkholderiales_f__Sutterellaceae_g__GGB6565_s__GGB6565_SGB9274	0.0843948
k__Bacteria_p__Firmicutes_c__Clostridia_o__Eubacteriales_f__Eubacteriaceae_g__Eubacterium_s__Eubacterium_sp_OM08_24	0.0835228
k__Bacteria_p__Firmicutes_c__Clostridia_o__Eubacteriales_f__Oscillospiraceae_g__GGB9635_s__GGB9635_SGB15102	0.083015
k__Bacteria_p__Firmicutes_c__Clostridia_o__Eubacteriales_f__Lachnospiraceae_g__Roseburia_s__Roseburia_intestinalis	0.0812696
k__Bacteria_p__Firmicutes_c__Clostridia_o__Eubacteriales_f__Lachnospiraceae_g__Anaerostipes_s__Anaerostipes_SGB4708	0.0808749
k__Bacteria_p__Actinobacteria_c__Coriobacteriia_o__Coriobacteriales_f__Coriobacteriaceae_g__Collinsella_s__Collinsella_bouchesdurhonensis	0.078522
k__Bacteria_p__Firmicutes_c__Clostridia_o__Eubacteriales_f__Lachnospiraceae_g__Coprococcus_s__Coprococcus_eutactus	0.0754094
k__Bacteria_p__Firmicutes_c__Clostridia_o__Eubacteriales_f__Peptostreptococcaceae_g__Romboutsia_s__Romboutsia_timonensis	0.0733148
k__Bacteria_p__Firmicutes_c__Clostridia_o__Eubacteriales_f__Lachnospiraceae_g__Blautia_s__Blautia_massiliensis	0.0725278
k__Bacteria_p__Firmicutes_c__Clostridia_o__Eubacteriales_f__Lachnospiraceae_g__Mediterraneibacter_s__Ruminococcus_torques	0.0709849
k__Bacteria_p__Firmicutes_c__Clostridia_o__Eubacteriales_f__Lachnospiraceae_g__Coprococcus_s__Coprococcus_SGB4669	0.0693915
k__Bacteria_p__Bacteroidetes_c__Bacteroidia_o__Bacteroidales_f__Bacteroidaceae_g__Bacteroides_s__Bacteroides_congonensis	0.0691193
k__Bacteria_p__Bacteroidetes_c__CFGB4405_o__OFGB4405_f__FGB4405_g__GGB1266_s__GGB1266_SGB1699	0.0683839
k__Bacteria_p__Firmicutes_c__Clostridia_o__Eubacteriales_f__Oscillospiraceae_g__Faecalibacterium_s__Faecalibacterium_prausnitzii	0.0681395
k__Bacteria_p__Firmicutes_c__Negativicutes_o__Veillonellales_f__Veillonellaceae_g__Veillonella_s__Veillonella_dispar	0.0671433
k__Bacteria_p__Actinobacteria_c__Coriobacteriia_o__Coriobacteriales_f__Coriobacteriaceae_g__Collinsella_s__Collinsella_aerofaciens	0.0670654
k__Bacteria_p__Firmicutes_c__Firmicutes_unclassified_o__Firmicutes_unclassified_f__Firmicutes_unclassified_g__GGB9511_s__GGB9511_SGB14908	0.0664051
k__Bacteria_p__Firmicutes_c__CFGB75721_o__OFGB75721_f__FGB75721_g__GGB9524_s__GGB9524_SGB14924	0.0644436
k__Bacteria_p__Firmicutes_c__CFGB15212_o__OFGB15212_f__FGB15212_g__GGB41458_s__GGB41458_SGB58520	0.0642013
k__Bacteria_p__Proteobacteria_c__Betaproteobacteria_o__Burkholderiales_f__Oxalobacteraceae_g__GGB9082_s__GGB9082_SGB14007	0.0641442
k__Bacteria_p__Firmicutes_c__Bacilli_o__Bacillales_f__Staphylococcaceae_g__Staphylococcus_s__Staphylococcus_SGB6340	0.0640986
k__Bacteria_p__Proteobacteria_c__Deltaproteobacteria_o__Desulfovibrionales_f__Desulfovibrionaceae_g__Bilophila_s__Bilophila_SGB15450	0.0638917
k__Bacteria_p__Firmicutes_c__Negativicutes_o__Veillonellales_f__Veillonellaceae_g__GGB79678_s__GGB79678_SGB4833	0.0618194
k__Bacteria_p__Bacteroidetes_c__Bacteroidia_o__Bacteroidales_f__Barnesiellaceae_g__Barnesiella_s__Barnesiella_intestinihominis	0.0607143
k__Bacteria_p__Firmicutes_c__Clostridia_o__Eubacteriales_f__Lachnospiraceae_g__GGB3588_s__GGB3588_SGB4808	0.0597621
k__Bacteria_p__Firmicutes_c__Clostridia_o__Eubacteriales_f__Clostridiaceae_g__Clostridium_s__Clostridium_saudiense	0.0587655
k__Bacteria_p__Firmicutes_c__Erysipelotrichia_o__Erysipelotrichales_f__Erysipelotrichaceae_g__Holdemanella_s__Holdemanella_porci	0.05863
k__Bacteria_p__Firmicutes_c__Clostridia_o__Eubacteriales_f__Clostridiaceae_g__Clostridium_s__Clostridium_paraputrificum	0.0581533
k__Bacteria_p__Firmicutes_c__CFGB14936_o__OFGB14936_f__FGB14936_g__GGB3256_s__GGB3256_SGB4303	0.0576283
k__Bacteria_p__Firmicutes_c__Clostridia_o__Eubacteriales_f__Lachnospiraceae_g__Dorea_s__Dorea_sp_AF36_15AT	0.055269
k__Bacteria_p__Bacteroidetes_c__Bacteroidia_o__Bacteroidales_f__Bacteroidaceae_g__Bacteroides_s__Bacteroides_ovatus	0.055261
k__Bacteria_p__Firmicutes_c__Clostridia_o__Eubacteriales_f__Clostridiaceae_g__Butyricicoccus_s__Butyricicoccus_SGB14990	0.0543054
k__Bacteria_p__Firmicutes_c__Clostridia_o__Eubacteriales_f__Lachnospiraceae_g__Blautia_s__Blautia_glucerasea	0.0542375
k__Bacteria_p__Bacteroidetes_c__Bacteroidia_o__Bacteroidales_f__Bacteroidaceae_g__Phocaeicola_s__Phocaeicola_vulgatus	0.0541141
k__Bacteria_p__Firmicutes_c__Clostridia_o__Eubacteriales_f__Clostridiaceae_g__Clostridium_s__Clostridium_sp_AF34_10BH	0.0539844
k__Bacteria_p__Firmicutes_c__Clostridia_o__Eubacteriales_f__Clostridiaceae_g__Clostridium_s__Clostridium_SGB6176	0.0534228
k__Bacteria_p__Firmicutes_c__Bacilli_o__Lactobacillales_f__Lactobacillaceae_g__Weissella_s__Weissella_cibaria	0.0532367
k__Bacteria_p__Bacteroidetes_c__Bacteroidia_o__Bacteroidales_f__Bacteroidaceae_g__Bacteroides_s__Bacteroides_finegoldii	0.0523487
k__Bacteria_p__Firmicutes_c__Clostridia_o__Eubacteriales_f__Lachnospiraceae_g__Blautia_s__Blautia_luti	0.0520323
k__Bacteria_p__Firmicutes_c__Clostridia_o__Eubacteriales_f__Lachnospiraceae_g__Lachnospira_s__Lachnospira_sp_NSJ_43	0.0510288
k__Bacteria_p__Firmicutes_c__Clostridia_o__Eubacteriales_f__Lachnospiraceae_g__Blautia_s__Blautia_faecis	0.049834
k__Bacteria_p__Firmicutes_c__Clostridia_o__Eubacteriales_f__Clostridiaceae_g__Clostridium_s__Clostridium_cuniculi	0.0497869
k__Bacteria_p__Firmicutes_c__Clostridia_o__Eubacteriales_f__Clostridiaceae_g__Clostridiaceae_unclassified_s__Clostridiaceae_unclassified_SGB15090	0.0488151
k__Bacteria_p__Bacteroidetes_c__Bacteroidia_o__Bacteroidales_f__Rikenellaceae_g__Alistipes_s__Alistipes_putredinis	0.0488045
k__Bacteria_p__Firmicutes_c__Clostridia_o__Eubacteriales_f__Oscillospiraceae_g__Oscillospiraceae_unclassified_s__Oscillospiraceae_unclassified_SGB15252	0.0475817
k__Bacteria_p__Firmicutes_c__Clostridia_o__Eubacteriales_f__Eubacteriaceae_g__Eubacterium_s__Eubacterium_ramulus	0.0473544
k__Bacteria_p__Firmicutes_c__Clostridia_o__Eubacteriales_f__Lachnospiraceae_g__Anaerostipes_s__Anaerostipes_hadrus	0.04731
k__Bacteria_p__Firmicutes_c__Bacilli_o__Lactobacillales_f__Streptococcaceae_g__Streptococcus_s__Streptococcus_parasanguinis	0.0467795
k__Bacteria_p__Firmicutes_c__Clostridia_o__Eubacteriales_f__Lachnospiraceae_g__Lachnospiraceae_unclassified_s__Lachnospiraceae_bacterium_AM48_27BH	0.0466787
k__Bacteria_p__Firmicutes_c__Bacilli_o__Lactobacillales_f__Streptococcaceae_g__Streptococcus_s__Streptococcus_salivarius	0.0465619
k__Bacteria_p__Firmicutes_c__Bacilli_o__Lactobacillales_f__Lactobacillaceae_g__GGB9595_s__GGB9595_SGB15019	0.0457167
k__Bacteria_p__Firmicutes_c__Erysipelotrichia_o__Erysipelotrichales_f__Erysipelotrichaceae_g__Holdemania_s__Holdemania_massiliensis	0.0454573
k__Bacteria_p__Firmicutes_c__Clostridia_o__Eubacteriales_f__Oscillospiraceae_g__Ruminococcus_s__Ruminococcus_SGB4421	0.0451132
k__Bacteria_p__Firmicutes_c__Clostridia_o__Eubacteriales_f__Clostridiaceae_g__GGB3528_s__GGB3528_SGB4713	0.0448621
k__Bacteria_p__Proteobacteria_c__Gammaproteobacteria_o__Pasteurellales_f__Pasteurellaceae_g__Haemophilus_s__Haemophilus_sputorum	0.0448429
k__Bacteria_p__Firmicutes_c__Clostridia_o__Eubacteriales_f__Lachnospiraceae_g__Waltera_s__Waltera_intestinalis	0.0446349
k__Bacteria_p__Firmicutes_c__Bacilli_o__Lactobacillales_f__Enterococcaceae_g__Enterococcus_s__Enterococcus_SGB6173	0.0443469
k__Bacteria_p__Proteobacteria_c__Betaproteobacteria_o__Burkholderiales_f__Oxalobacteraceae_g__GGB9073_s__GGB9073_SGB13994	0.0442765
k__Bacteria_p__Firmicutes_c__Clostridia_o__Eubacteriales_f__Clostridiaceae_g__Clostridium_s__Clostridium_sp_AF12_28	0.0442604
k__Bacteria_p__Firmicutes_c__Clostridia_o__Eubacteriales_f__Lachnospiraceae_g__Blautia_s__Blautia_sp_OF03_15BH	0.0441469
k__Bacteria_p__Proteobacteria_c__Gammaproteobacteria_o__Enterobacterales_f__Enterobacteriaceae_g__Escherichia_s__Escherichia_coli	0.0439234
k__Bacteria_p__Firmicutes_c__CFGB4806_o__OFGB4806_f__FGB4806_g__GGB51647_s__GGB51647_SGB4348	0.0435422
k__Bacteria_p__Bacteroidetes_c__Bacteroidia_o__Bacteroidales_f__Bacteroidaceae_g__Bacteroides_s__Bacteroides_fragilis	0.043355
k__Bacteria_p__Firmicutes_c__Negativicutes_o__Acidaminococcales_f__Acidaminococcaceae_g__Phascolarctobacterium_s__Phascolarctobacterium_succinatutens	0.0427971
k__Bacteria_p__Bacteroidetes_c__Bacteroidia_o__Bacteroidales_f__Bacteroidaceae_g__Bacteroides_s__Bacteroides_cellulosilyticus	0.0424342
k__Bacteria_p__Firmicutes_c__Clostridia_o__Eubacteriales_f__Oscillospiraceae_g__Oscillospiraceae_unclassified_s__Oscillospiraceae_unclassified_SGB15257	0.0424153
k__Bacteria_p__Firmicutes_c__CFGB1800_o__OFGB1800_f__FGB1800_g__GGB4774_s__GGB4774_SGB6609	0.0421682
k__Bacteria_p__Bacteroidetes_c__Bacteroidia_o__Bacteroidales_f__Bacteroidaceae_g__Bacteroides_s__Bacteroides_stercoris	0.0420631
k__Bacteria_p__Firmicutes_c__Clostridia_o__Eubacteriales_f__Clostridiaceae_g__GGB3176_s__GGB3176_SGB4194	0.0418774
k__Bacteria_p__Proteobacteria_c__Gammaproteobacteria_o__Pasteurellales_f__Pasteurellaceae_g__Haemophilus_s__Haemophilus_parainfluenzae	0.0416383
k__Bacteria_p__Bacteroidetes_c__Bacteroidia_o__Bacteroidales_f__Tannerellaceae_g__Parabacteroides_s__Parabacteroides_merdae	0.0400088
k__Bacteria_p__Firmicutes_c__Negativicutes_o__Selenomonadales_f__Selenomonadaceae_g__GGB79734_s__GGB79734_SGB15291	0.0398885
k__Bacteria_p__Firmicutes_c__Erysipelotrichia_o__Erysipelotrichales_f__Erysipelotrichaceae_g__Erysipelotrichaceae_unclassified_s__Erysipelotrichaceae_bacterium_7770_A6	0.0397274
k__Bacteria_p__Firmicutes_c__Clostridia_o__Eubacteriales_f__Oscillospiraceae_g__GGB9699_s__GGB9699_SGB15216	0.0395717
k__Bacteria_p__Firmicutes_c__Clostridia_o__Eubacteriales_f__Peptostreptococcaceae_g__Intestinibacter_s__Intestinibacter_bartlettii	0.0394064
k__Bacteria_p__Bacteroidetes_c__Bacteroidia_o__Bacteroidales_f__Bacteroidaceae_g__Bacteroides_s__Bacteroides_caccae	0.038976
k__Bacteria_p__Firmicutes_c__Clostridia_o__Eubacteriales_f__Lachnospiraceae_g__Mediterraneibacter_s__Mediterraneibacter_butyricigenes	0.0384906
k__Bacteria_p__Actinobacteria_c__Coriobacteriia_o__Eggerthellales_f__Eggerthellaceae_g__Ellagibacter_s__Ellagibacter_SGB72433	0.0384617
k__Bacteria_p__Bacteroidetes_c__Bacteroidia_o__Bacteroidales_f__Prevotellaceae_g__Prevotella_s__Prevotella_sp_885	0.0381548
k__Bacteria_p__Proteobacteria_c__CFGB13104_o__OFGB13104_f__FGB13104_g__GGB6612_s__GGB6612_SGB9346	0.0381371
k__Bacteria_p__Firmicutes_c__Clostridia_o__Eubacteriales_f__Oscillospiraceae_g__GGB9642_s__GGB9642_SGB15119	0.036795
k__Bacteria_p__Firmicutes_c__Clostridia_o__Eubacteriales_f__Lachnospiraceae_g__Lachnospira_s__Lachnospira_pectinoschiza	0.0366716
k__Bacteria_p__Firmicutes_c__Clostridia_o__Eubacteriales_f__Clostridiaceae_g__Clostridium_s__Clostridium_fessum	0.0361534
k__Bacteria_p__Firmicutes_c__CFGB32970_o__OFGB32970_f__FGB32970_g__GGB51884_s__GGB51884_SGB49168	0.0360448
k__Bacteria_p__Firmicutes_c__Clostridia_o__Eubacteriales_f__Lachnospiraceae_g__Lachnospiraceae_unclassified_s__Eubacterium_rectale	0.0358728
k__Bacteria_p__Firmicutes_c__Clostridia_o__Eubacteriales_f__Eubacteriales_unclassified_g__Eubacteriales_unclassified_s__Clostridiales_bacterium_KLE1615	0.0353176
k__Bacteria_p__Firmicutes_c__Clostridia_o__Eubacteriales_f__Lachnospiraceae_g__Dorea_s__Dorea_sp_AF24_7LB	0.0342535
k__Bacteria_p__Firmicutes_c__Clostridia_o__Eubacteriales_f__Oscillospiraceae_g__GGB9634_s__GGB9634_SGB15095	0.0341392
k__Bacteria_p__Firmicutes_c__Firmicutes_unclassified_o__Firmicutes_unclassified_f__Firmicutes_unclassified_g__Firmicutes_unclassified_s__Firmicutes_bacterium_AF16_15	0.0339098
k__Bacteria_p__Firmicutes_c__Clostridia_o__Eubacteriales_f__Lachnospiraceae_g__Roseburia_s__Roseburia_hominis	0.0334095
k__Bacteria_p__Firmicutes_c__CFGB9989_o__OFGB9989_f__FGB9989_g__GGB9712_s__GGB9712_SGB15244	0.033223
k__Bacteria_p__Firmicutes_c__Clostridia_o__Eubacteriales_f__Lachnospiraceae_g__Faecalicatena_s__Faecalicatena_fissicatena	0.0332129
k__Bacteria_p__Bacteroidetes_c__Bacteroidia_o__Bacteroidales_f__Rikenellaceae_g__GGB3277_s__GGB3277_SGB4327	0.0329822
k__Bacteria_p__Firmicutes_c__CFGB9718_o__OFGB9718_f__FGB9718_g__GGB51441_s__GGB51441_SGB71759	0.0323394
k__Bacteria_p__Firmicutes_c__Bacilli_o__Lactobacillales_f__Streptococcaceae_g__Lactococcus_s__Lactococcus_lactis	0.0322901
k__Bacteria_p__Firmicutes_c__Clostridia_o__Eubacteriales_f__Lachnospiraceae_g__Roseburia_s__Roseburia_faecis	0.0322507
k__Bacteria_p__Bacteroidetes_c__Bacteroidia_o__Bacteroidales_f__Odoribacteraceae_g__Odoribacter_s__Odoribacter_splanchnicus	0.0322136
k__Bacteria_p__Actinobacteria_c__Actinomycetia_o__Actinomycetales_f__Actinomycetaceae_g__Actinomyces_s__Actinomyces_oris	0.0318725
k__Bacteria_p__Actinobacteria_c__Coriobacteriia_o__Eggerthellales_f__Eggerthellaceae_g__Slackia_s__Slackia_isoflavoniconvertens	0.0318039
k__Bacteria_p__Bacteroidetes_c__Bacteroidia_o__Bacteroidales_f__Odoribacteraceae_g__Butyricimonas_s__Butyricimonas_virosa	0.0312572
k__Bacteria_p__Firmicutes_c__Clostridia_o__Eubacteriales_f__Lachnospiraceae_g__Lachnospira_s__Lachnospira_eligens	0.0312209
k__Bacteria_p__Firmicutes_c__Clostridia_o__Eubacteriales_f__Lachnospiraceae_g__GGB3619_s__GGB3619_SGB4894	0.0304966
sample_name	0.0302043
k__Bacteria_p__Firmicutes_c__Clostridia_o__Eubacteriales_f__Lachnospiraceae_g__Faecalicatena_s__Faecalicatena_SGB4872	0.0295526
k__Bacteria_p__Actinobacteria_c__Coriobacteriia_o__Coriobacteriales_f__Coriobacteriaceae_g__GGB51959_s__GGB51959_SGB72479	0.0295028
k__Bacteria_p__Firmicutes_c__Clostridia_o__Eubacteriales_f__Lachnospiraceae_g__Blautia_s__Blautia_SGB4815	0.0292338
k__Bacteria_p__Firmicutes_c__Clostridia_o__Eubacteriales_f__Oscillospiraceae_g__GGB9634_s__GGB9634_SGB15101	0.0290673
k__Bacteria_p__Actinobacteria_c__Actinomycetia_o__Bifidobacteriales_f__Bifidobacteriaceae_g__Bifidobacterium_s__Bifidobacterium_angulatum	0.0290325
k__Bacteria_p__Firmicutes_c__Clostridia_o__Eubacteriales_f__Clostridiaceae_g__Clostridium_s__Clostridium_perfringens	0.0289305
k__Bacteria_p__Actinobacteria_c__Coriobacteriia_o__Eggerthellales_f__Eggerthellaceae_g__Slackia_s__Slackia_SGB72411	0.0287767
k__Bacteria_p__Firmicutes_c__Clostridia_o__Eubacteriales_f__Oscillospiraceae_g__Ruminococcus_s__Ruminococcus_bovis	0.0286015
k__Bacteria_p__Bacteroidetes_c__Bacteroidia_o__Bacteroidales_f__Rikenellaceae_g__Alistipes_s__Alistipes_communis	0.028225
k__Bacteria_p__Bacteroidetes_c__Bacteroidia_o__Bacteroidales_f__Prevotellaceae_g__Prevotella_s__Prevotella_SGB1635	0.0281993
k__Bacteria_p__Firmicutes_c__Clostridia_o__Eubacteriales_f__Oscillospiraceae_g__Oscillospiraceae_unclassified_s__Oscillospiraceae_bacterium	0.0280275
k__Bacteria_p__Bacteroidetes_c__Bacteroidia_o__Bacteroidales_f__Rikenellaceae_g__Alistipes_s__Alistipes_shahii	0.0275911
k__Bacteria_p__Bacteroidetes_c__Bacteroidia_o__Bacteroidales_f__Prevotellaceae_g__GGB1146_s__GGB1146_SGB1472	0.027343
k__Bacteria_p__Bacteroidetes_c__Bacteroidia_o__Bacteroidales_f__Rikenellaceae_g__Alistipes_s__Alistipes_sp_AF17_16	0.027276
k__Bacteria_p__Bacteroidetes_c__Bacteroidia_o__Bacteroidales_f__Prevotellaceae_g__Prevotella_s__Prevotella_sp_Marseille_P4119	0.0270561
k__Bacteria_p__Actinobacteria_c__Actinomycetia_o__Actinomycetales_f__Actinomycetaceae_g__Actinomyces_s__Actinomyces_SGB17168	0.0268575
k__Bacteria_p__Actinobacteria_c__CFGB12107_o__OFGB12107_f__FGB12107_g__GGB34797_s__GGB34797_SGB14322	0.0267525
k__Bacteria_p__Firmicutes_c__CFGB45503_o__OFGB45503_f__FGB45503_g__GGB9790_s__GGB9790_SGB15413	0.0264535
k__Bacteria_p__Firmicutes_c__Clostridia_o__Eubacteriales_f__Lachnospiraceae_g__Anaerobutyricum_s__Anaerobutyricum_soehngenii	0.0260205
k__Bacteria_p__Firmicutes_c__Clostridia_o__Eubacteriales_f__Oscillospiraceae_g__Ruminococcus_s__Ruminococcus_sp_AF13_28	0.0260117
k__Bacteria_p__Firmicutes_c__Clostridia_o__Eubacteriales_f__Clostridiaceae_g__Clostridium_s__Clostridium_sp_1001270H_150608_G6	0.0258714
k__Bacteria_p__Proteobacteria_c__Betaproteobacteria_o__Burkholderiales_f__Sutterellaceae_g__Duodenibacillus_s__Duodenibacillus_massiliensis	0.0255685
k__Bacteria_p__Firmicutes_c__CFGB9977_o__OFGB9977_f__FGB9977_g__GGB9606_s__GGB9606_SGB15038	0.0254384
k__Bacteria_p__Firmicutes_c__Clostridia_o__Eubacteriales_f__Oscillospiraceae_g__GGB9608_s__GGB9608_SGB15042	0.0254342
k__Bacteria_p__Firmicutes_c__Clostridia_o__Clostridia_unclassified_f__Clostridia_unclassified_g__GGB9774_s__GGB9774_SGB15394	0.0253066
k__Bacteria_p__Firmicutes_c__Negativicutes_o__Veillonellales_f__Veillonellaceae_g__Veillonella_s__Veillonella_parvula	0.0252613
k__Bacteria_p__Firmicutes_c__CFGB2932_o__OFGB2932_f__FGB2932_g__GGB9261_s__GGB9261_SGB14209	0.0251775
k__Bacteria_p__Firmicutes_c__Clostridia_o__Eubacteriales_f__Peptostreptococcaceae_g__Paeniclostridium_s__Eubacterium_tenue	0.0250821
k__Bacteria_p__Bacteroidetes_c__Bacteroidia_o__Bacteroidales_f__Tannerellaceae_g__Parabacteroides_s__Parabacteroides_goldsteinii	0.0250151
k__Bacteria_p__Firmicutes_c__Clostridia_o__Eubacteriales_f__Oscillospiraceae_g__Ruminococcus_s__Ruminococcus_callidus	0.0249637
k__Bacteria_p__Firmicutes_c__CFGB2954_o__OFGB2954_f__FGB2954_g__GGB9296_s__GGB9296_SGB14253	0.0249378
k__Bacteria_p__Firmicutes_c__Bacilli_o__Lactobacillales_f__Lactobacillaceae_g__Weissella_s__Weissella_confusa	0.0248935
k__Bacteria_p__Firmicutes_c__Clostridia_o__Eubacteriales_f__Oscillospiraceae_g__GGB9635_s__GGB9635_SGB15106	0.0243838
k__Bacteria_p__Firmicutes_c__Clostridia_o__Eubacteriales_f__Clostridiaceae_g__Clostridiaceae_unclassified_s__Clostridiaceae_bacterium_Marseille_Q4145	0.0243302
k__Bacteria_p__Firmicutes_c__Clostridia_o__Eubacteriales_f__Clostridiaceae_g__GGB9060_s__GGB9060_SGB13977	0.0242958
k__Bacteria_p__Bacteroidetes_c__Bacteroidia_o__Bacteroidales_f__Tannerellaceae_g__Parabacteroides_s__Parabacteroides_sp_N37	0.0241858
k__Bacteria_p__Actinobacteria_c__Coriobacteriia_o__Coriobacteriales_f__Coriobacteriaceae_g__Senegalimassilia_s__Senegalimassilia_SGB74484	0.024001
k__Bacteria_p__Firmicutes_c__Clostridia_o__Clostridia_unclassified_f__Clostridia_unclassified_g__GGB9444_s__GGB9444_SGB14834	0.0239122
k__Bacteria_p__Firmicutes_c__Clostridia_o__Eubacteriales_f__Oscillospiraceae_g__GGB9627_s__GGB9627_SGB15081	0.0238389
k__Bacteria_p__Firmicutes_c__CFGB76784_o__OFGB76784_f__FGB76784_g__GGB9690_s__GGB9690_SGB15195	0.0237297
k__Bacteria_p__Bacteroidetes_c__Bacteroidia_o__Bacteroidales_f__Bacteroidaceae_g__Bacteroides_s__Bacteroides_xylanisolvens	0.023706
k__Bacteria_p__Firmicutes_c__Clostridia_o__Eubacteriales_f__Lachnospiraceae_g__Lachnospiraceae_unclassified_s__Lachnospiraceae_bacterium_BX3	0.0235967
k__Bacteria_p__Firmicutes_c__CFGB3529_o__OFGB3529_f__FGB3529_g__GGB3570_s__GGB3570_SGB4777	0.0234581
k__Bacteria_p__Firmicutes_c__Clostridia_o__Eubacteriales_f__Clostridiaceae_g__Clostridium_s__Clostridium_sp_AM49_4BH	0.023437
k__Bacteria_p__Firmicutes_c__Clostridia_o__Clostridia_unclassified_f__Clostridia_unclassified_g__GGB13404_s__GGB13404_SGB14252	0.0232562
k__Bacteria_p__Lentisphaerae_c__Lentisphaeria_o__Victivallales_f__Victivallaceae_g__Victivallis_s__Victivallis_vadensis	0.0230737
k__Bacteria_p__Actinobacteria_c__Coriobacteriia_o__Coriobacteriales_f__Coriobacteriaceae_g__Collinsella_s__Collinsella_SGB14861	0.023062
k__Bacteria_p__Bacteroidetes_c__Bacteroidia_o__Bacteroidales_f__Prevotellaceae_g__Prevotella_s__Prevotella_copri_clade_B	0.0230176
k__Bacteria_p__Firmicutes_c__Clostridia_o__Eubacteriales_f__Lachnospiraceae_g__Roseburia_s__Roseburia_sp_AM59_24XD	0.0229173
k__Bacteria_p__Firmicutes_c__Clostridia_o__Eubacteriales_f__Oscillospiraceae_g__Oscillospiraceae_unclassified_s__Eubacterium_siraeum	0.0228894
k__Bacteria_p__Firmicutes_c__Bacilli_o__Lactobacillales_f__Streptococcaceae_g__Streptococcus_s__Streptococcus_gallolyticus	0.0228309
k__Bacteria_p__Firmicutes_c__Clostridia_o__Eubacteriales_f__Lachnospiraceae_g__Lachnospiraceae_unclassified_s__Lachnospiraceae_bacterium_NSJ_46	0.0228066
k__Bacteria_p__Firmicutes_c__Clostridia_o__Eubacteriales_f__Clostridiaceae_g__Clostridium_s__Clostridium_sp_AF32_12BH	0.0228028
k__Bacteria_p__Bacteroidetes_c__Bacteroidia_o__Bacteroidales_f__Prevotellaceae_g__Prevotella_s__Prevotella_copri_clade_C	0.0225877
k__Bacteria_p__Firmicutes_c__Bacilli_o__Lactobacillales_f__Streptococcaceae_g__Streptococcus_s__Streptococcus_lutetiensis	0.0224034
k__Bacteria_p__Actinobacteria_c__CFGB12107_o__OFGB12107_f__FGB12107_g__GGB34797_s__GGB34797_SGB14321	0.0223279
k__Bacteria_p__Firmicutes_c__Clostridia_o__Eubacteriales_f__Oscillospiraceae_g__GGB9237_s__GGB9237_SGB14179	0.022224
k__Bacteria_p__Firmicutes_c__Clostridia_o__Eubacteriales_f__Clostridiaceae_g__Clostridiaceae_unclassified_s__Clostridiaceae_bacterium_AF18_31LB	0.0218888
k__Bacteria_p__Firmicutes_c__Clostridia_o__Eubacteriales_f__Eubacteriales_unclassified_g__Eubacteriales_unclassified_s__Eubacteriales_unclassified_SGB15145	0.0218483
k__Bacteria_p__Firmicutes_c__Clostridia_o__Eubacteriales_f__Lachnospiraceae_g__Anaerotignum_s__Anaerotignum_faecicola	0.0218386
k__Bacteria_p__Actinobacteria_c__Coriobacteriia_o__Coriobacteriales_f__Coriobacteriaceae_g__Senegalimassilia_s__Senegalimassilia_anaerobia	0.0217805
k__Bacteria_p__Firmicutes_c__CFGB1800_o__OFGB1800_f__FGB1800_g__GGB4773_s__GGB4773_SGB6607	0.021544
k__Bacteria_p__Firmicutes_c__Clostridia_o__Eubacteriales_f__Oscillospiraceae_g__Oscillibacter_s__Oscillibacter_sp_ER4	0.0213004
k__Bacteria_p__Firmicutes_c__Clostridia_o__Eubacteriales_f__Peptostreptococcaceae_g__Paeniclostridium_s__Paeniclostridium_sordellii	0.0212026
k__Bacteria_p__Firmicutes_c__Clostridia_o__Eubacteriales_f__Oscillospiraceae_g__GGB9618_s__GGB9618_SGB15065	0.0211787
k__Bacteria_p__Firmicutes_c__Clostridia_o__Eubacteriales_f__Lachnospiraceae_g__Lacrimispora_s__Lacrimispora_amygdalina	0.0210989
k__Bacteria_p__Firmicutes_c__CFGB10021_o__OFGB10021_f__FGB10021_g__GGB9258_s__GGB9258_SGB14205	0.0210268
k__Bacteria_p__Firmicutes_c__CFGB1354_o__OFGB1354_f__FGB1354_g__GGB3304_s__GGB3304_SGB4367	0.0208674
k__Bacteria_p__Bacteroidetes_c__Bacteroidia_o__Bacteroidales_f__Bacteroidaceae_g__Bacteroides_s__Bacteroides_uniformis	0.0208381
k__Bacteria_p__Firmicutes_c__Clostridia_o__Eubacteriales_f__Clostridiaceae_g__Clostridium_s__Clostridium_SGB6179	0.0207266
k__Bacteria_p__Bacteroidetes_c__Bacteroidia_o__Bacteroidales_f__Rikenellaceae_g__Alistipes_s__Alistipes_indistinctus	0.0207189
k__Bacteria_p__Bacteroidetes_c__CFGB629_o__OFGB629_f__FGB629_g__GGB1495_s__GGB1495_SGB2071	0.0204789
k__Bacteria_p__Firmicutes_c__Clostridia_o__Eubacteriales_f__Eubacteriales_Family_XIII_Incertae_Sedis_g__Eubacteriales_Family_XIII_Incertae_Sedis_unclassified_s__Clostridiales_Family_XIII_bacterium_BX16	0.0204471
k__Bacteria_p__Actinobacteria_c__Coriobacteriia_o__Coriobacteriales_f__Coriobacteriaceae_g__Collinsella_s__Collinsella_SGB15196	0.0203233
k__Bacteria_p__Actinobacteria_c__Actinomycetia_o__Actinomycetales_f__Actinomycetaceae_g__Actinomyces_s__Actinomyces_sp_ICM47	0.0200771
k__Bacteria_p__Firmicutes_c__Clostridia_o__Eubacteriales_f__Clostridiaceae_g__Clostridium_s__Clostridium_SGB4750	0.0200698
k__Bacteria_p__Bacteroidetes_c__Bacteroidia_o__Bacteroidales_f__Prevotellaceae_g__GGB1247_s__GGB1247_SGB1668	0.0200088
k__Bacteria_p__Firmicutes_c__Bacilli_o__Lactobacillales_f__Lactobacillaceae_g__GGB9522_s__GGB9522_SGB14921	0.0198875
k__Bacteria_p__Firmicutes_c__CFGB38642_o__OFGB38642_f__FGB38642_g__GGB9758_s__GGB9758_SGB15368	0.0198433
k__Bacteria_p__Proteobacteria_c__Betaproteobacteria_o__Burkholderiales_f__Comamonadaceae_g__Comamonas_s__Comamonas_kerstersii	0.0196206
k__Bacteria_p__Bacteroidetes_c__Bacteroidia_o__Bacteroidales_f__Prevotellaceae_g__Prevotella_s__Prevotella_copri_clade_E	0.0195474
k__Bacteria_p__Firmicutes_c__Clostridia_o__Eubacteriales_f__Lachnospiraceae_g__Lachnospiraceae_unclassified_s__Lachnospiraceae_bacterium_OM04_12BH	0.019395
k__Bacteria_p__Proteobacteria_c__Betaproteobacteria_o__Burkholderiales_f__Sutterellaceae_g__Sutterella_s__Sutterella_wadsworthensis	0.0192822
k__Bacteria_p__Bacteroidetes_c__CFGB76191_o__OFGB76191_f__FGB76191_g__GGB1249_s__GGB1249_SGB1670	0.0192451
k__Bacteria_p__Firmicutes_c__Bacilli_o__Lactobacillales_f__Streptococcaceae_g__Streptococcus_s__Streptococcus_SGB15012	0.0191492
k__Bacteria_p__Firmicutes_c__Clostridia_o__Eubacteriales_f__Lachnospiraceae_g__Roseburia_s__Roseburia_sp_AM16_25	0.0190388
k__Bacteria_p__Firmicutes_c__CFGB1507_o__OFGB1507_f__FGB1507_g__GGB3815_s__GGB3815_SGB5180	0.0189826
k__Bacteria_p__Firmicutes_c__Bacilli_o__Lactobacillales_f__Streptococcaceae_g__Streptococcus_s__Streptococcus_australis	0.0189759
k__Bacteria_p__Actinobacteria_c__Coriobacteriia_o__Eggerthellales_f__Eggerthellaceae_g__Adlercreutzia_s__Adlercreutzia_equolifaciens	0.0189723
k__Bacteria_p__Firmicutes_c__CFGB76783_o__OFGB76783_f__FGB76783_g__GGB80011_s__GGB80011_SGB15265	0.0189579
k__Bacteria_p__Firmicutes_c__Clostridia_o__Eubacteriales_f__Oscillospiraceae_g__GGB9616_s__GGB9616_SGB15051	0.0189412
k__Bacteria_p__Firmicutes_c__Bacilli_o__Lactobacillales_f__Enterococcaceae_g__Enterococcus_s__Enterococcus_faecium	0.0189114
k__Bacteria_p__Bacteroidetes_c__CFGB602_o__OFGB602_f__FGB602_g__GGB1420_s__GGB1420_SGB1957	0.0189004
k__Bacteria_p__Firmicutes_c__Clostridia_o__Eubacteriales_f__Lachnospiraceae_g__Blautia_s__Blautia_sp_Marseille_P3087	0.0188814
k__Bacteria_p__Firmicutes_c__Clostridia_o__Eubacteriales_f__Eubacteriales_unclassified_g__Gemmiger_s__Gemmiger_SGB15295	0.018735
k__Bacteria_p__Firmicutes_c__Clostridia_o__Eubacteriales_f__Eubacteriales_Family_XIII_Incertae_Sedis_g__Mogibacterium_s__Mogibacterium_diversum	0.0187214
k__Bacteria_p__Actinobacteria_c__Actinomycetia_o__Actinomycetales_f__Actinomycetaceae_g__Actinomyces_s__Actinomyces_naeslundii	0.0186316
k__Bacteria_p__Firmicutes_c__CFGB2982_o__OFGB2982_f__FGB2982_g__GGB9342_s__GGB9342_SGB14306	0.0185892
k__Bacteria_p__Firmicutes_c__CFGB9629_o__OFGB9629_f__FGB9629_g__GGB3615_s__GGB3615_SGB26919	0.0185692
k__Bacteria_p__Firmicutes_c__Erysipelotrichia_o__Erysipelotrichales_f__Erysipelotrichaceae_g__Catenibacterium_s__Candidatus_Catenibacterium_tridentinum	0.0185416
k__Bacteria_p__Firmicutes_c__Clostridia_o__Eubacteriales_f__Clostridiaceae_g__Clostridium_s__Clostridium_sp_AF34_13	0.018428
k__Bacteria_p__Firmicutes_c__Clostridia_o__Eubacteriales_f__Clostridiaceae_g__Clostridiaceae_unclassified_s__Clostridiaceae_bacterium	0.0183693
k__Bacteria_p__Actinobacteria_c__Actinomycetia_o__Bifidobacteriales_f__Bifidobacteriaceae_g__Bifidobacterium_s__Bifidobacterium_longum	0.0183471
k__Bacteria_p__Firmicutes_c__Clostridia_o__Eubacteriales_f__Lachnospiraceae_g__Blautia_s__Blautia_hansenii	0.0182996
k__Bacteria_p__Firmicutes_c__Erysipelotrichia_o__Erysipelotrichales_f__Coprobacillaceae_g__Catenibacterium_s__Catenibacterium_mitsuokai	0.0182062
k__Bacteria_p__Firmicutes_c__Clostridia_o__Eubacteriales_f__Eubacteriales_unclassified_g__Eubacteriales_unclassified_s__Clostridiales_bacterium	0.0181959
k__Bacteria_p__Firmicutes_c__Negativicutes_o__Veillonellales_f__Veillonellaceae_g__Veillonella_s__Veillonella_rogosae	0.0181732
k__Bacteria_p__Firmicutes_c__CFGB10312_o__OFGB10312_f__FGB10312_g__GGB4644_s__GGB4644_SGB6428	0.0181344
k__Bacteria_p__Firmicutes_c__Clostridia_o__Eubacteriales_f__Lachnospiraceae_g__GGB3632_s__GGB3632_SGB4921	0.0181116
k__Bacteria_p__Actinobacteria_c__Coriobacteriia_o__Coriobacteriales_f__Coriobacteriaceae_g__Senegalimassilia_s__Senegalimassilia_faecalis	0.0180007
k__Bacteria_p__Firmicutes_c__Clostridia_o__Eubacteriales_f__Oscillospiraceae_g__GGB9707_s__GGB9707_SGB15229	0.0180005
k__Bacteria_p__Firmicutes_c__Bacilli_o__Lactobacillales_f__Lactobacillaceae_g__GGB9593_s__GGB9593_SGB15015	0.0179418
k__Bacteria_p__Firmicutes_c__Clostridia_o__Eubacteriales_f__Clostridiaceae_g__Clostridium_s__Clostridium_sp_AF20_17LB	0.0177884
k__Bacteria_p__Firmicutes_c__CFGB76357_o__OFGB76357_f__FGB76357_g__GGB79845_s__GGB79845_SGB14005	0.017702
k__Bacteria_p__Actinobacteria_c__Actinomycetia_o__Actinomycetales_f__Actinomycetaceae_g__Actinomyces_s__Actinomyces_SGB17163	0.0176896
k__Bacteria_p__Tenericutes_c__CFGB1789_o__OFGB1789_f__FGB1789_g__GGB4754_s__GGB4754_SGB6584	0.0176796
k__Bacteria_p__Firmicutes_c__Clostridia_o__Eubacteriales_f__Lachnospiraceae_g__Coprococcus_s__Coprococcus_comes	0.0175114
k__Bacteria_p__Firmicutes_c__Clostridia_o__Eubacteriales_f__Eubacteriales_unclassified_g__Gemmiger_s__Gemmiger_formicilis	0.017432
k__Bacteria_p__Bacteroidetes_c__Bacteroidia_o__Bacteroidales_f__Prevotellaceae_g__Prevotella_s__Prevotella_copri_clade_A	0.0174191
k__Bacteria_p__Firmicutes_c__Clostridia_o__Eubacteriales_f__Oscillospiraceae_g__Ruminococcus_s__Ruminococcus_sp_AF41_9	0.0174166
k__Bacteria_p__Firmicutes_c__Bacilli_o__Lactobacillales_f__Lactobacillaceae_g__Ligilactobacillus_s__Ligilactobacillus_ruminis	0.0174013
k__Bacteria_p__Actinobacteria_c__Actinomycetia_o__Bifidobacteriales_f__Bifidobacteriaceae_g__Bifidobacterium_s__Bifidobacterium_catenulatum	0.0173834
k__Bacteria_p__Bacteroidetes_c__Bacteroidia_o__Bacteroidales_f__Prevotellaceae_g__Prevotella_s__Prevotella_sp_P4_51	0.0172493
k__Bacteria_p__Firmicutes_c__CFGB13380_o__OFGB13380_f__FGB13380_g__GGB4708_s__GGB4708_SGB6518	0.0171327
k__Bacteria_p__Firmicutes_c__Bacilli_o__Lactobacillales_f__Lactobacillaceae_g__GGB9603_s__GGB9603_SGB15035	0.0171248
k__Bacteria_p__Firmicutes_c__Clostridia_o__Eubacteriales_f__Oscillospiraceae_g__GGB13463_s__GGB13463_SGB15285	0.0169109
k__Bacteria_p__Firmicutes_c__Bacilli_o__Lactobacillales_f__Streptococcaceae_g__Streptococcus_s__Streptococcus_mitis	0.016814
k__Bacteria_p__Firmicutes_c__Clostridia_o__Eubacteriales_f__Oscillospiraceae_g__Dysosmobacter_s__Dysosmobacter_sp_BX15	0.0167687
k__Bacteria_p__Proteobacteria_c__Deltaproteobacteria_o__Desulfovibrionales_f__Desulfovibrionaceae_g__Bilophila_s__Bilophila_wadsworthia	0.0167045
k__Bacteria_p__Firmicutes_c__Clostridia_o__Eubacteriales_f__Oscillospiraceae_g__Oscillospiraceae_unclassified_s__Oscillospiraceae_bacterium_Marseille_Q3528	0.0166955
k__Bacteria_p__Firmicutes_c__Clostridia_o__Eubacteriales_f__Oscillospiraceae_g__GGB9636_s__GGB9636_SGB15107	0.0165352
k__Bacteria_p__Bacteroidetes_c__Bacteroidia_o__Bacteroidales_f__Tannerellaceae_g__Parabacteroides_s__Parabacteroides_massiliensis	0.0164791
k__Bacteria_p__Firmicutes_c__Clostridia_o__Eubacteriales_f__Clostridiaceae_g__GGB9061_s__GGB9061_SGB13978	0.0163118
k__Bacteria_p__Actinobacteria_c__Actinomycetia_o__Bifidobacteriales_f__Bifidobacteriaceae_g__Bifidobacterium_s__Bifidobacterium_pseudocatenulatum	0.0162766
k__Bacteria_p__Bacteroidetes_c__Bacteroidia_o__Bacteroidales_f__Prevotellaceae_g__GGB1246_s__GGB1246_SGB1667	0.0162334
k__Bacteria_p__Actinobacteria_c__Actinomycetia_o__Bifidobacteriales_f__Bifidobacteriaceae_g__Bifidobacterium_s__Bifidobacterium_adolescentis	0.0161658
k__Bacteria_p__Firmicutes_c__CFGB1473_o__OFGB1473_f__FGB1473_g__GGB3730_s__GGB3730_SGB5060	0.0161628
k__Bacteria_p__Firmicutes_c__Clostridia_o__Eubacteriales_f__Lachnospiraceae_g__Lacrimispora_s__Lacrimispora_celerecrescens	0.0161399
k__Bacteria_p__Firmicutes_c__Clostridia_o__Eubacteriales_f__Clostridiaceae_g__Butyricicoccus_s__Butyricicoccus_sp_AM29_23AC	0.0161339
k__Bacteria_p__Firmicutes_c__Clostridia_o__Eubacteriales_f__Clostridiaceae_g__Clostridium_s__Clostridium_SGB4751	0.0161285
k__Bacteria_p__Firmicutes_c__CFGB3068_o__OFGB3068_f__FGB3068_g__GGB9760_s__GGB9760_SGB15373	0.0160978
k__Bacteria_p__Firmicutes_c__Clostridia_o__Eubacteriales_f__Lachnospiraceae_g__Coprococcus_s__Coprococcus_catus	0.0160484
k__Bacteria_p__Firmicutes_c__Clostridia_o__Eubacteriales_f__Lachnospiraceae_g__Blautia_s__Blautia_schinkii	0.0159074
k__Bacteria_p__Bacteroidetes_c__Bacteroidia_o__Bacteroidales_f__Rikenellaceae_g__Alistipes_s__Alistipes_senegalensis	0.0158754
k__Bacteria_p__Firmicutes_c__Bacilli_o__Lactobacillales_f__Lactobacillaceae_g__Limosilactobacillus_s__Limosilactobacillus_reuteri	0.0157174
k__Bacteria_p__Proteobacteria_c__Deltaproteobacteria_o__Desulfovibrionales_f__Desulfovibrionaceae_g__GGB9819_s__GGB9819_SGB15460	0.015628
k__Bacteria_p__Firmicutes_c__CFGB2836_o__OFGB2836_f__FGB2836_g__GGB9072_s__GGB9072_SGB13993	0.0155978
k__Bacteria_p__Firmicutes_c__Negativicutes_o__Veillonellales_f__Veillonellaceae_g__Veillonella_s__Veillonella_SGB101145	0.0155596
k__Bacteria_p__Firmicutes_c__Clostridia_o__Eubacteriales_f__Clostridiaceae_g__Clostridium_s__Clostridium_SGB4909	0.0155473
k__Bacteria_p__Firmicutes_c__Clostridia_o__Eubacteriales_f__Clostridiaceae_g__GGB3175_s__GGB3175_SGB4191	0.0153939
k__Bacteria_p__Firmicutes_c__CFGB76515_o__OFGB76515_f__FGB76515_g__GGB3118_s__GGB3118_SGB4130	0.0153886
k__Bacteria_p__Firmicutes_c__Clostridia_o__Clostridiales_f__Ruminococcaceae_g__Candidatus_Cibionibacter_s__Candidatus_Cibionibacter_quicibialis	0.0153837
k__Bacteria_p__Firmicutes_c__Clostridia_o__Eubacteriales_f__Oscillospiraceae_g__GGB9628_s__GGB9628_SGB15082	0.0153687
k__Bacteria_p__Proteobacteria_c__Gammaproteobacteria_o__Enterobacterales_f__Enterobacteriaceae_g__GGB1380_s__GGB1380_SGB1883	0.0153247
k__Bacteria_p__Actinobacteria_c__Actinomycetia_o__Actinomycetales_f__Actinomycetaceae_g__Actinomyces_s__Actinomyces_sp_HMSC035G02	0.0152839
k__Bacteria_p__Firmicutes_c__Clostridia_o__Eubacteriales_f__Eubacteriales_Family_XIII_Incertae_Sedis_g__Mogibacterium_s__Mogibacterium_kristiansenii	0.0152164
k__Bacteria_p__Firmicutes_c__Clostridia_o__Eubacteriales_f__Lachnospiraceae_g__Roseburia_s__Roseburia_sp_AF02_12	0.0151875
k__Bacteria_p__Actinobacteria_c__Coriobacteriia_o__Coriobacteriales_f__Atopobiaceae_g__Paratractidigestivibacter_s__Paratractidigestivibacter_faecalis	0.0151541
k__Bacteria_p__Firmicutes_c__CFGB1359_o__OFGB1359_f__FGB1359_g__GGB3321_s__GGB3321_SGB4394	0.0151341
k__Bacteria_p__Firmicutes_c__Clostridia_o__Eubacteriales_f__Clostridiaceae_g__Clostridium_s__Clostridium_sp_AF27_2AA	0.0151207
k__Bacteria_p__Bacteroidetes_c__Sphingobacteriia_o__Sphingobacteriales_f__Sphingobacteriaceae_g__GGB9697_s__GGB9697_SGB15213	0.0151004
k__Bacteria_p__Firmicutes_c__Bacilli_o__Lactobacillales_f__Lactobacillaceae_g__Limosilactobacillus_s__Limosilactobacillus_mucosae	0.0150936
k__Bacteria_p__Firmicutes_c__CFGB2881_o__OFGB2881_f__FGB2881_g__GGB9189_s__GGB9189_SGB14128	0.0148107
k__Bacteria_p__Firmicutes_c__Bacilli_o__Bacillales_f__Bacillales_unclassified_g__Gemella_s__Gemella_sanguinis	0.0147882
k__Bacteria_p__Firmicutes_c__Bacilli_o__Lactobacillales_f__Lactobacillaceae_g__GGB79770_s__GGB79770_SGB15022	0.0147704
k__Bacteria_p__Firmicutes_c__Clostridia_o__Eubacteriales_f__Lachnospiraceae_g__GGB35068_s__GGB35068_SGB47850	0.014761
k__Bacteria_p__Actinobacteria_c__Actinomycetia_o__Bifidobacteriales_f__Bifidobacteriaceae_g__Bifidobacterium_s__Bifidobacterium_bifidum	0.0147355
k__Bacteria_p__Firmicutes_c__CFGB9581_o__OFGB9581_f__FGB9581_g__GGB9581_s__GGB9581_SGB4365	0.0147182
k__Bacteria_p__Firmicutes_c__Clostridia_o__Eubacteriales_f__Oscillospiraceae_g__Ruminococcus_s__Ruminococcus_bicirculans	0.0147124
k__Bacteria_p__Firmicutes_c__CFGB38642_o__OFGB38642_f__FGB38642_g__GGB9766_s__GGB9766_SGB15383	0.0146166
k__Bacteria_p__Firmicutes_c__Bacilli_o__Lactobacillales_f__Streptococcaceae_g__Streptococcus_s__Streptococcus_sp_F0442	0.0145219
k__Bacteria_p__Firmicutes_c__Clostridia_o__Eubacteriales_f__Clostridiaceae_g__Clostridiaceae_unclassified_s__Clostridiaceae_bacterium_Marseille_Q4143	0.0144386
k__Bacteria_p__Firmicutes_c__Clostridia_o__Eubacteriales_f__Oscillospiraceae_g__Ruminococcus_s__Ruminococcus_champanellensis	0.0144338
k__Bacteria_p__Firmicutes_c__Bacilli_o__Lactobacillales_f__Enterococcaceae_g__GGB9691_s__GGB9691_SGB15198	0.0142925
k__Bacteria_p__Firmicutes_c__CFGB1422_o__OFGB1422_f__FGB1422_g__GGB3486_s__GGB3486_SGB4658	0.0142813
k__Bacteria_p__Firmicutes_c__Clostridia_o__Eubacteriales_f__Eubacteriales_Family_XIII_Incertae_Sedis_g__GGB2977_s__GGB2977_SGB3959	0.0140664
k__Bacteria_p__Firmicutes_c__Clostridia_o__Eubacteriales_f__Clostridiaceae_g__Clostridium_s__Clostridium_butyricum	0.0140174
k__Bacteria_p__Firmicutes_c__Clostridia_o__Eubacteriales_f__Lachnospiraceae_g__GGB3593_s__GGB3593_SGB4817	0.0140041
k__Bacteria_p__Proteobacteria_c__Gammaproteobacteria_o__Aeromonadales_f__Succinivibrionaceae_g__GGB2734_s__GGB2734_SGB3677	0.0139866
k__Bacteria_p__Firmicutes_c__Bacilli_o__Lactobacillales_f__Streptococcaceae_g__Lactococcus_s__Lactococcus_petauri	0.0139805
k__Bacteria_p__Firmicutes_c__CFGB1201_o__OFGB1201_f__FGB1201_g__GGB2958_s__GGB2958_SGB3940	0.0138767
k__Bacteria_p__Actinobacteria_c__Actinomycetia_o__Actinomycetales_f__Actinomycetaceae_g__Actinomyces_s__Actinomyces_sp_ICM58	0.0136976
k__Bacteria_p__Firmicutes_c__CFGB2960_o__OFGB2960_f__FGB2960_g__GGB9302_s__GGB9302_SGB14263	0.0136872
k__Bacteria_p__Firmicutes_c__Clostridia_o__Eubacteriales_f__Oscillospiraceae_g__Ruthenibacterium_s__Ruthenibacterium_lactatiformans	0.0136546
k__Bacteria_p__Firmicutes_c__Clostridia_o__Eubacteriales_f__Clostridiaceae_g__Clostridium_s__Clostridium_sp_AM42_4	0.0134903
k__Bacteria_p__Firmicutes_c__CFGB2942_o__OFGB2942_f__FGB2942_g__GGB9279_s__GGB9279_SGB14232	0.0134802
k__Bacteria_p__Firmicutes_c__Clostridia_o__Eubacteriales_f__Oscillospiraceae_g__GGB33469_s__GGB33469_SGB15236	0.013372
k__Bacteria_p__Lentisphaerae_c__Lentisphaeria_o__Victivallales_f__Victivallaceae_g__GGB6512_s__GGB6512_SGB9197	0.0133464
k__Bacteria_p__Bacteroidetes_c__Bacteroidia_o__Bacteroidales_f__Prevotellaceae_g__Prevotella_s__Prevotella_stercorea	0.0132934
k__Archaea_p__Euryarchaeota_c__Methanobacteria_o__Methanobacteriales_f__Methanobacteriaceae_g__Methanobrevibacter_s__Methanobrevibacter_smithii	0.0131604
k__Bacteria_p__Actinobacteria_c__Coriobacteriia_o__Eggerthellales_f__Eggerthellaceae_g__Raoultibacter_s__Raoultibacter_timonensis	0.0131403
k__Bacteria_p__Bacteroidetes_c__CFGB1458_o__OFGB1458_f__FGB1458_g__GGB1458_s__GGB1458_SGB2021	0.0131368
k__Bacteria_p__Firmicutes_c__Clostridia_o__Eubacteriales_f__Oscillospiraceae_g__GGB3216_s__GGB3216_SGB4248	0.0130361
k__Bacteria_p__Proteobacteria_c__Epsilonproteobacteria_o__Campylobacterales_f__Helicobacteraceae_g__GGB3212_s__GGB3212_SGB4241	0.0130187
k__Bacteria_p__Firmicutes_c__Negativicutes_o__Selenomonadales_f__Selenomonadaceae_g__Megamonas_s__Megamonas_funiformis	0.012961
k__Bacteria_p__Firmicutes_c__Clostridia_o__Eubacteriales_f__Oscillospiraceae_g__GGB9708_s__GGB9708_SGB15234	0.0129031
k__Bacteria_p__Firmicutes_c__Clostridia_o__Eubacteriales_f__Lachnospiraceae_g__Lachnospiraceae_unclassified_s__Lachnospiraceae_bacterium_OF09_6	0.0128972
k__Bacteria_p__Firmicutes_c__Bacilli_o__Lactobacillales_f__Lactobacillaceae_g__Ligilactobacillus_s__Ligilactobacillus_SGB14949	0.0128307
k__Bacteria_p__Bacteroidetes_c__Bacteroidia_o__Bacteroidales_f__Bacteroidaceae_g__Bacteroides_s__Bacteroides_thetaiotaomicron	0.0128139
k__Bacteria_p__Firmicutes_c__Clostridia_o__Eubacteriales_f__Oscillospiraceae_g__GGB9616_s__GGB9616_SGB15052	0.0128009
k__Bacteria_p__Firmicutes_c__Clostridia_o__Eubacteriales_f__Eubacteriaceae_g__GGB3725_s__GGB3725_SGB5055	0.01278
k__Bacteria_p__Proteobacteria_c__Gammaproteobacteria_o__Aeromonadales_f__Aeromonadaceae_g__GGB9785_s__GGB9785_SGB15408	0.0127039
k__Bacteria_p__Firmicutes_c__CFGB9238_o__OFGB9238_f__FGB9238_g__GGB74463_s__GGB74463_SGB54347	0.0126994
k__Bacteria_p__Proteobacteria_c__Deltaproteobacteria_o__Desulfovibrionales_f__Desulfovibrionaceae_g__Desulfovibrio_s__Desulfovibrio_piger	0.0126528
k__Bacteria_p__Firmicutes_c__Bacilli_o__Lactobacillales_f__Lactobacillaceae_g__GGB4568_s__GGB4568_SGB6309	0.0125989
k__Bacteria_p__Firmicutes_c__Clostridia_o__Eubacteriales_f__Oscillospiraceae_g__Ruminococcus_s__Ruminococcus_sp_BSD2780120874_150323_B10	0.0125736
k__Bacteria_p__Firmicutes_c__Clostridia_o__Eubacteriales_f__Clostridiaceae_g__Clostridium_s__Clostridium_sp_AF36_4	0.0125614
k__Bacteria_p__Firmicutes_c__Clostridia_o__Eubacteriales_f__Lachnospiraceae_g__GGB3746_s__GGB3746_SGB5089	0.0125351
k__Bacteria_p__Firmicutes_c__Bacilli_o__Lactobacillales_f__Lactobacillaceae_g__GGB4586_s__GGB4586_SGB6344	0.0125299
k__Bacteria_p__Firmicutes_c__Clostridia_o__Eubacteriales_f__Oscillospiraceae_g__GGB9637_s__GGB9637_SGB15111	0.0124079
k__Bacteria_p__Bacteroidetes_c__Bacteroidia_o__Bacteroidales_f__Odoribacteraceae_g__Butyricimonas_s__Butyricimonas_faecalis	0.012383
k__Bacteria_p__Bacteroidetes_c__Bacteroidia_o__Bacteroidales_f__Prevotellaceae_g__Paraprevotella_s__Paraprevotella_clara	0.0123522
k__Bacteria_p__Firmicutes_c__CFGB4623_o__OFGB4623_f__FGB4623_g__GGB9525_s__GGB9525_SGB14925	0.0123134
k__Bacteria_p__Firmicutes_c__CFGB1311_o__OFGB1311_f__FGB1311_g__GGB3146_s__GGB3146_SGB4159	0.0122762
k__Bacteria_p__Bacteroidetes_c__Bacteroidia_o__Bacteroidales_f__Prevotellaceae_g__Prevotella_s__Prevotella_lascolaii	0.0122087
k__Bacteria_p__Proteobacteria_c__Gammaproteobacteria_o__Pseudomonadales_f__Pseudomonadaceae_g__GGB9747_s__GGB9747_SGB15356	0.0121625
k__Bacteria_p__Actinobacteria_c__Coriobacteriia_o__Coriobacteriales_f__Atopobiaceae_g__Lancefieldella_s__Lancefieldella_parvula	0.0121363
k__Bacteria_p__Firmicutes_c__Clostridia_o__Eubacteriales_f__Oscillospiraceae_g__Vescimonas_s__Vescimonas_coprocola	0.0121359
k__Bacteria_p__Firmicutes_c__CFGB72924_o__OFGB72924_f__FGB72924_g__GGB3612_s__GGB3612_SGB4882	0.0121309
k__Bacteria_p__Bacteroidetes_c__Bacteroidia_o__Bacteroidales_f__Tannerellaceae_g__Parabacteroides_s__Parabacteroides_chinchillae	0.0121088
k__Bacteria_p__Firmicutes_c__CFGB2947_o__OFGB2947_f__FGB2947_g__GGB38716_s__GGB38716_SGB53365	0.0120976
k__Bacteria_p__Firmicutes_c__Negativicutes_o__Acidaminococcales_f__Acidaminococcaceae_g__GGB4251_s__GGB4251_SGB5752	0.0120955
k__Bacteria_p__Firmicutes_c__Clostridia_o__Eubacteriales_f__Clostridiaceae_g__Paraclostridium_s__Paraclostridium_bifermentans	0.012069
k__Bacteria_p__Firmicutes_c__Clostridia_o__Eubacteriales_f__Clostridiaceae_g__GGB9568_s__GGB9568_SGB14980	0.0120672
k__Bacteria_p__Firmicutes_c__CFGB4559_o__OFGB4559_f__FGB4559_g__GGB2983_s__GGB2983_SGB3965	0.0120634
k__Bacteria_p__Firmicutes_c__Clostridia_o__Eubacteriales_f__Lachnospiraceae_g__Anaerosacchariphilus_s__Anaerosacchariphilus_sp_NSJ_68	0.0120499
k__Bacteria_p__Firmicutes_c__Bacilli_o__Lactobacillales_f__Enterococcaceae_g__Enterococcus_s__Enterococcus_mundtii	0.0119634
k__Bacteria_p__Proteobacteria_c__Gammaproteobacteria_o__Pasteurellales_f__Pasteurellaceae_g__Haemophilus_s__Haemophilus_SGB5071	0.0119563
k__Bacteria_p__Firmicutes_c__Clostridia_o__Eubacteriales_f__Lachnospiraceae_g__Blautia_s__Blautia_sp_MSK_20_85	0.0119438
k__Bacteria_p__Firmicutes_c__CFGB31455_o__OFGB31455_f__FGB31455_g__GGB31460_s__GGB31460_SGB6499	0.0119364
k__Bacteria_p__Firmicutes_c__Clostridia_o__Eubacteriales_f__Oscillospiraceae_g__GGB9614_s__GGB9614_SGB15049	0.0118764
k__Bacteria_p__Firmicutes_c__Negativicutes_o__Veillonellales_f__Veillonellaceae_g__Allisonella_s__Allisonella_histaminiformans	0.0118739
k__Bacteria_p__Candidatus_Melainabacteria_c__CFGB2107_o__OFGB2107_f__FGB2107_g__GGB13727_s__GGB13727_SGB8655	0.0118549
k__Bacteria_p__Firmicutes_c__Clostridia_o__Eubacteriales_f__Oscillospiraceae_g__GGB9737_s__GGB9737_SGB15309	0.011842
k__Bacteria_p__Firmicutes_c__Clostridia_o__Eubacteriales_f__Eubacteriaceae_g__Eubacterium_s__Eubacterium_ventriosum	0.0118156
k__Bacteria_p__Actinobacteria_c__Actinomycetia_o__Actinomycetales_f__Actinomycetaceae_g__Actinomyces_s__Actinomyces_dentalis	0.0117946
k__Bacteria_p__Firmicutes_c__Bacilli_o__Lactobacillales_f__Lactobacillaceae_g__GGB74370_s__GGB74370_SGB15017	0.011793
k__Bacteria_p__Firmicutes_c__CFGB1226_o__OFGB1226_f__FGB1226_g__GGB2998_s__GGB2998_SGB3988	0.0116862
k__Bacteria_p__Actinobacteria_c__Coriobacteriia_o__Eggerthellales_f__Eggerthellaceae_g__Gordonibacter_s__Gordonibacter_pamelaeae	0.0116435
k__Bacteria_p__Firmicutes_c__Bacilli_o__Lactobacillales_f__Lactobacillaceae_g__GGB4602_s__GGB4602_SGB6365	0.011628
k__Bacteria_p__Firmicutes_c__Clostridia_o__Eubacteriales_f__Oscillospiraceae_g__Faecalibacterium_s__Faecalibacterium_SGB15315	0.0116121
k__Bacteria_p__Firmicutes_c__Clostridia_o__Eubacteriales_f__Eubacteriales_unclassified_g__Gemmiger_s__Gemmiger_SGB15299	0.0115957
k__Bacteria_p__Bacteroidetes_c__Bacteroidia_o__Bacteroidales_f__Tannerellaceae_g__Parabacteroides_s__Parabacteroides_distasonis	0.0115672
k__Bacteria_p__Firmicutes_c__CFGB2873_o__OFGB2873_f__FGB2873_g__GGB9172_s__GGB9172_SGB14110	0.0115288
k__Bacteria_p__Firmicutes_c__Clostridia_o__Eubacteriales_f__Lachnospiraceae_g__Roseburia_s__Roseburia_SGB4958	0.011492
k__Bacteria_p__Firmicutes_c__Clostridia_o__Eubacteriales_f__Lachnospiraceae_g__Roseburia_s__Roseburia_sp_BX1005	0.0114546
k__Bacteria_p__Firmicutes_c__Clostridia_o__Eubacteriales_f__Clostridiaceae_g__Clostridiaceae_unclassified_s__Clostridiaceae_unclassified_SGB4771	0.0113652
k__Bacteria_p__Firmicutes_c__Clostridia_o__Clostridia_unclassified_f__Clostridia_unclassified_g__GGB3828_s__GGB3828_SGB5197	0.0113551
k__Bacteria_p__Firmicutes_c__CFGB1798_o__OFGB1798_f__FGB1798_g__GGB4769_s__GGB4769_SGB6602	0.0113164
k__Bacteria_p__Firmicutes_c__Clostridia_o__Eubacteriales_f__Lachnospiraceae_g__GGB3653_s__GGB3653_SGB4964	0.0112686
k__Bacteria_p__Actinobacteria_c__Coriobacteriia_o__Eggerthellales_f__Eggerthellaceae_g__GGB4684_s__GGB4684_SGB6478	0.0112666
k__Bacteria_p__Firmicutes_c__Clostridia_o__Eubacteriales_f__Lachnospiraceae_g__GGB3429_s__GGB3429_SGB71706	0.011251
k__Bacteria_p__Firmicutes_c__Clostridia_o__Eubacteriales_f__Oscillospiraceae_g__Oscillospiraceae_unclassified_s__Oscillospiraceae_unclassified_SGB15253	0.0112289
k__Bacteria_p__Firmicutes_c__Clostridia_o__Eubacteriales_f__Eubacteriales_unclassified_g__Eubacteriales_unclassified_s__Clostridiales_bacterium_NSJ_40	0.0111557
k__Bacteria_p__Firmicutes_c__Bacilli_o__Lactobacillales_f__Enterococcaceae_g__Enterococcus_s__Enterococcus_casseliflavus	0.0111507
k__Bacteria_p__Firmicutes_c__Clostridia_o__Eubacteriales_f__Lachnospiraceae_g__Lachnospiraceae_unclassified_s__Lachnospiraceae_bacterium	0.0111473
k__Bacteria_p__Firmicutes_c__Bacilli_o__Lactobacillales_f__Lactobacillaceae_g__GGB9602_s__GGB9602_SGB15031	0.0111283
k__Bacteria_p__Firmicutes_c__Clostridia_o__Eubacteriales_f__Eubacteriaceae_g__Eubacteriaceae_unclassified_s__Eubacteriaceae_bacterium	0.0111254
k__Bacteria_p__Firmicutes_c__Clostridia_o__Eubacteriales_f__Clostridiaceae_g__GGB9061_s__GGB9061_SGB13979	0.0111184
k__Bacteria_p__Firmicutes_c__Clostridia_o__Eubacteriales_f__Clostridiaceae_g__Clostridium_s__Clostridium_sp_1001270J_160509_D11	0.0110991
k__Bacteria_p__Firmicutes_c__CFGB1838_o__OFGB1838_f__FGB1838_g__GGB4884_s__GGB4884_SGB6823	0.010949
k__Bacteria_p__Firmicutes_c__Negativicutes_o__Selenomonadales_f__Selenomonadaceae_g__Mitsuokella_s__Mitsuokella_multacida	0.0109457
k__Bacteria_p__Bacteroidetes_c__Bacteroidia_o__Bacteroidales_f__Odoribacteraceae_g__Butyricimonas_s__Butyricimonas_SGB15260	0.010937
k__Bacteria_p__Firmicutes_c__Clostridia_o__Eubacteriales_f__Eubacteriales_Family_XIII_Incertae_Sedis_g__Eubacteriales_Family_XIII_Incertae_Sedis_unclassified_s__Eubacterium_sulci	0.0109146
k__Bacteria_p__Firmicutes_c__CFGB16911_o__OFGB16911_f__FGB16911_g__GGB49418_s__GGB49418_SGB69331	0.0109057
k__Bacteria_p__Firmicutes_c__Clostridia_o__Eubacteriales_f__Oscillospiraceae_g__GGB9713_s__GGB9713_SGB15249	0.0108944
k__Bacteria_p__Bacteroidetes_c__Bacteroidia_o__Bacteroidales_f__Prevotellaceae_g__Prevotella_s__Prevotella_copri_clade_G	0.0108203
k__Bacteria_p__Firmicutes_c__CFGB73062_o__OFGB73062_f__FGB73062_g__GGB9059_s__GGB9059_SGB13976	0.0107958
k__Bacteria_p__Firmicutes_c__Clostridia_o__Eubacteriales_f__Clostridiaceae_g__Clostridium_s__Clostridium_sp_NSJ_6	0.0107686
k__Bacteria_p__Firmicutes_c__Bacilli_o__Lactobacillales_f__Streptococcaceae_g__Streptococcus_s__Streptococcus_sanguinis	0.0107679
k__Bacteria_p__Firmicutes_c__Clostridia_o__Eubacteriales_f__Oscillospiraceae_g__Vescimonas_s__Vescimonas_SGB15087	0.0107559
k__Bacteria_p__Actinobacteria_c__Actinomycetia_o__Actinomycetales_f__Actinomycetaceae_g__Actinomyces_s__Actinomyces_sp_oral_taxon_448	0.0107546
k__Bacteria_p__Firmicutes_c__CFGB1778_o__OFGB1778_f__FGB1778_g__GGB4710_s__GGB4710_SGB6522	0.0106879
k__Bacteria_p__Firmicutes_c__Clostridia_o__Eubacteriales_f__Clostridiaceae_g__Clostridium_s__Clostridium_sp_OM07_10AC	0.0106742
k__Bacteria_p__Firmicutes_c__CFGB9120_o__OFGB9120_f__FGB9120_g__GGB4642_s__GGB4642_SGB6422	0.0106563
k__Bacteria_p__Firmicutes_c__Clostridia_o__Eubacteriales_f__Lachnospiraceae_g__Catenibacillus_s__Catenibacillus_scindens	0.010645
k__Bacteria_p__Firmicutes_c__CFGB3039_o__OFGB3039_f__FGB3039_g__GGB9539_s__GGB9539_SGB14942	0.0105672
k__Bacteria_p__Actinobacteria_c__Actinomycetia_o__Micrococcales_f__Micrococcaceae_g__Rothia_s__Rothia_mucilaginosa	0.0105539
k__Bacteria_p__Firmicutes_c__CFGB1226_o__OFGB1226_f__FGB1226_g__GGB58485_s__GGB58485_SGB80143	0.0105285
k__Bacteria_p__Firmicutes_c__Clostridia_o__Eubacteriales_f__Oscillospiraceae_g__GGB34228_s__GGB34228_SGB72916	0.0104357
k__Bacteria_p__Proteobacteria_c__Gammaproteobacteria_o__Enterobacterales_f__Enterobacteriaceae_g__Enterobacter_s__Enterobacter_hormaechei	0.0104227
k__Bacteria_p__Proteobacteria_c__Gammaproteobacteria_o__Pseudomonadales_f__Pseudomonadaceae_g__GGB9747_s__GGB9747_SGB15355	0.0103471
k__Bacteria_p__Actinobacteria_c__Coriobacteriia_o__Coriobacteriales_f__Coriobacteriaceae_g__Collinsella_s__Collinsella_SGB4121	0.0102579
k__Bacteria_p__Firmicutes_c__Clostridia_o__Eubacteriales_f__Lachnospiraceae_g__Lachnospiraceae_unclassified_s__Lachnospiraceae_bacterium_NSJ_29	0.010245
k__Bacteria_p__Firmicutes_c__Clostridia_o__Eubacteriales_f__Oscillospiraceae_g__Phocea_s__Phocea_massiliensis	0.0102163
k__Bacteria_p__Firmicutes_c__Clostridia_o__Eubacteriales_f__Oscillospiraceae_g__GGB13493_s__GGB13493_SGB15238	0.0101835
k__Bacteria_p__Firmicutes_c__Clostridia_o__Eubacteriales_f__Oscillospiraceae_g__GGB79697_s__GGB79697_SGB8653	0.0101772
k__Bacteria_p__Firmicutes_c__Clostridia_o__Eubacteriales_f__Clostridiaceae_g__Clostridium_s__Clostridium_disporicum	0.0101744
k__Bacteria_p__Firmicutes_c__Clostridia_o__Eubacteriales_f__Oscillospiraceae_g__GGB3189_s__GGB3189_SGB4212	0.0101594
k__Bacteria_p__Firmicutes_c__Clostridia_o__Eubacteriales_f__Lachnospiraceae_g__Tyzzerella_s__Tyzzerella_nexilis	0.0101457
k__Bacteria_p__Firmicutes_c__CFGB10477_o__OFGB10477_f__FGB10477_g__GGB9345_s__GGB9345_SGB14311	0.010074
k__Bacteria_p__Firmicutes_c__Negativicutes_o__Selenomonadales_f__Selenomonadaceae_g__GGB4979_s__GGB4979_SGB6973	0.0100429
k__Bacteria_p__Firmicutes_c__CFGB29420_o__OFGB29420_f__FGB29420_g__GGB3733_s__GGB3733_SGB5066	0.0100259
k__Bacteria_p__Firmicutes_c__Clostridia_o__Eubacteriales_f__Lachnospiraceae_g__Coprococcus_s__Coprococcus_SGB5116	0.0100187
k__Bacteria_p__Firmicutes_c__Bacilli_o__Lactobacillales_f__Lactobacillaceae_g__GGB9602_s__GGB9602_SGB15028	0.0100089
k__Bacteria_p__Firmicutes_c__Clostridia_o__Eubacteriales_f__Oscillospiraceae_g__GGB9635_s__GGB9635_SGB15103	0.0100074
k__Bacteria_p__Firmicutes_c__Clostridia_o__Eubacteriales_f__Clostridiaceae_g__GGB3623_s__GGB3623_SGB4900	0.00996238
k__Bacteria_p__Firmicutes_c__Erysipelotrichia_o__Erysipelotrichales_f__Erysipelotrichaceae_g__Erysipelatoclostridium_s__Erysipelatoclostridium_ramosum	0.00991465
k__Bacteria_p__Firmicutes_c__CFGB9119_o__OFGB9119_f__FGB9119_g__GGB4651_s__GGB4651_SGB6438	0.00988678
k__Bacteria_p__Firmicutes_c__Clostridia_o__Eubacteriales_f__Eubacteriales_unclassified_g__GGB3351_s__GGB3351_SGB4434	0.00985316
k__Bacteria_p__Actinobacteria_c__Coriobacteriia_o__Coriobacteriales_f__Atopobiaceae_g__Parolsenella_s__Parolsenella_catena	0.00983612
k__Bacteria_p__Firmicutes_c__Bacilli_o__Bacillales_f__Bacillales_unclassified_g__Gemella_s__Gemella_morbillorum	0.00976164
k__Bacteria_p__Firmicutes_c__CFGB10021_o__OFGB10021_f__FGB10021_g__GGB9256_s__GGB9256_SGB14202	0.00971673
k__Bacteria_p__Actinobacteria_c__Actinomycetia_o__Actinomycetales_f__Actinomycetaceae_g__Actinomyces_s__Actinomyces_SGB17157	0.00969624
k__Bacteria_p__Actinobacteria_c__CFGB2992_o__OFGB2992_f__FGB2992_g__GGB9411_s__GGB9411_SGB14765	0.00966906
k__Bacteria_p__Firmicutes_c__CFGB15209_o__OFGB15209_f__FGB15209_g__GGB9293_s__GGB9293_SGB14250	0.00966711
k__Bacteria_p__Firmicutes_c__Bacilli_o__Lactobacillales_f__Enterococcaceae_g__GGB13472_s__GGB13472_SGB15193	0.00964842
k__Bacteria_p__Firmicutes_c__CFGB1292_o__OFGB1292_f__FGB1292_g__GGB3109_s__GGB3109_SGB4643	0.0096334
k__Bacteria_p__Firmicutes_c__Clostridia_o__Eubacteriales_f__Oscillospiraceae_g__Oscillospiraceae_unclassified_s__Ruminococcaceae_bacterium_AM28_23LB	0.00961685
k__Bacteria_p__Firmicutes_c__Clostridia_o__Eubacteriales_f__Clostridiaceae_g__Clostridiaceae_unclassified_s__Clostridiaceae_bacterium_Marseille_Q4149	0.00957585
k__Bacteria_p__Firmicutes_c__Tissierellia_o__Tissierellales_f__Peptoniphilaceae_g__Anaerococcus_s__Anaerococcus_SGB4342	0.00956623
k__Bacteria_p__Firmicutes_c__Clostridia_o__Eubacteriales_f__Oscillospiraceae_g__GGB9608_s__GGB9608_SGB15041	0.0095486
k__Bacteria_p__Firmicutes_c__CFGB72926_o__OFGB72926_f__FGB72926_g__GGB3614_s__GGB3614_SGB4886	0.00954725
k__Bacteria_p__Firmicutes_c__CFGB2942_o__OFGB2942_f__FGB2942_g__GGB9287_s__GGB9287_SGB14242	0.00951882
k__Bacteria_p__Firmicutes_c__Bacilli_o__Lactobacillales_f__Streptococcaceae_g__Streptococcus_s__Streptococcus_oralis	0.00951362
k__Bacteria_p__Firmicutes_c__Clostridia_o__Eubacteriales_f__Oscillospiraceae_g__GGB9634_s__GGB9634_SGB15097	0.00949435
k__Bacteria_p__Bacteroidetes_c__CFGB11479_o__OFGB11479_f__FGB11479_g__GGB1630_s__GGB1630_SGB2238	0.00949276
k__Bacteria_p__Candidatus_Saccharibacteria_c__Candidatus_Saccharibacteria_unclassified_o__Candidatus_Saccharibacteria_unclassified_f__Candidatus_Saccharibacteria_unclassified_g__Candidatus_Saccharibacteria_unclassified_s__TM7_phylum_sp_oral_taxon_352	0.00945878
k__Bacteria_p__Firmicutes_c__CFGB3048_o__OFGB3048_f__FGB3048_g__GGB9561_s__GGB9561_SGB14972	0.00940713
k__Bacteria_p__Tenericutes_c__CFGB76103_o__OFGB76103_f__FGB76103_g__GGB13818_s__GGB13818_SGB6606	0.00936438
k__Bacteria_p__Firmicutes_c__Clostridia_o__Eubacteriales_f__Lachnospiraceae_g__GGB3474_s__GGB3474_SGB4637	0.00936287
k__Bacteria_p__Firmicutes_c__Clostridia_o__Eubacteriales_f__Eubacteriales_unclassified_g__Gemmiger_s__Gemmiger_SGB15301	0.00934347
k__Bacteria_p__Firmicutes_c__CFGB76465_o__OFGB76465_f__FGB76465_g__GGB80140_s__GGB80140_SGB15224	0.00934327
k__Bacteria_p__Firmicutes_c__CFGB3069_o__OFGB3069_f__FGB3069_g__GGB9767_s__GGB9767_SGB15385	0.00932842
k__Bacteria_p__Firmicutes_c__Bacilli_o__Bacillales_f__Staphylococcaceae_g__Staphylococcus_s__Staphylococcus_aureus	0.00932403
k__Bacteria_p__Firmicutes_c__CFGB76356_o__OFGB76356_f__FGB76356_g__GGB9088_s__GGB9088_SGB14017	0.00931933
k__Bacteria_p__Proteobacteria_c__CFGB2404_o__OFGB2404_f__FGB2404_g__GGB6608_s__GGB6608_SGB9342	0.00930663
k__Bacteria_p__Firmicutes_c__Clostridia_o__Eubacteriales_f__Lachnospiraceae_g__Enterocloster_s__Enterocloster_SGB14313	0.00929665
k__Bacteria_p__Firmicutes_c__Clostridia_o__Eubacteriales_f__Lachnospiraceae_g__GGB3862_s__GGB3862_SGB5239	0.00914856
k__Bacteria_p__Firmicutes_c__CFGB13380_o__OFGB13380_f__FGB13380_g__GGB4704_s__GGB4704_SGB6511	0.00913491
k__Bacteria_p__Firmicutes_c__Bacilli_o__Lactobacillales_f__Streptococcaceae_g__Streptococcus_s__Streptococcus_anginosus	0.00909541
k__Bacteria_p__Firmicutes_c__Clostridia_o__Eubacteriales_f__Lachnospiraceae_g__GGB51269_s__GGB51269_SGB5062	0.00905607
k__Bacteria_p__Firmicutes_c__Clostridia_o__Eubacteriales_f__Oscillospiraceae_g__GGB9634_s__GGB9634_SGB15100	0.00902978
k__Bacteria_p__Firmicutes_c__Clostridia_o__Eubacteriales_f__Lachnospiraceae_g__Butyrivibrio_s__Butyrivibrio_crossotus	0.00898725
k__Bacteria_p__Firmicutes_c__Clostridia_o__Clostridia_unclassified_f__Clostridia_unclassified_g__GGB9687_s__GGB9687_SGB15191	0.00897646
k__Bacteria_p__Bacteroidetes_c__Bacteroidia_o__Bacteroidales_f__Prevotellaceae_g__GGB1243_s__GGB1243_SGB1663	0.0089752
k__Bacteria_p__Bacteroidetes_c__CFGB658_o__OFGB658_f__FGB658_g__GGB1627_s__GGB1627_SGB2230	0.00891472
k__Bacteria_p__Firmicutes_c__Clostridia_o__Eubacteriales_f__Oscillospiraceae_g__GGB33928_s__GGB33928_SGB15225	0.00885584
k__Bacteria_p__Firmicutes_c__CFGB76445_o__OFGB76445_f__FGB76445_g__GGB33665_s__GGB33665_SGB47358	0.00879696
k__Bacteria_p__Firmicutes_c__Clostridia_o__Eubacteriales_f__Oscillospiraceae_g__GGB9640_s__GGB9640_SGB15115	0.00877782
k__Bacteria_p__Firmicutes_c__Clostridia_o__Eubacteriales_f__Oscillospiraceae_g__GGB9630_s__GGB9630_SGB15084	0.00876037
k__Bacteria_p__Firmicutes_c__Bacilli_o__Lactobacillales_f__Lactobacillaceae_g__Ligilactobacillus_s__Ligilactobacillus_SGB15290	0.00875003
k__Bacteria_p__Firmicutes_c__Clostridia_o__Eubacteriales_f__Oscillospiraceae_g__Flavonifractor_s__Flavonifractor_plautii	0.00871547
k__Bacteria_p__Firmicutes_c__CFGB1337_o__OFGB1337_f__FGB1337_g__GGB3185_s__GGB3185_SGB4208	0.00870441
k__Bacteria_p__Actinobacteria_c__Actinomycetia_o__Actinomycetales_f__Actinomycetaceae_g__Actinobaculum_s__Actinobaculum_sp_oral_taxon_183	0.00870037
k__Bacteria_p__Bacteroidetes_c__Bacteroidia_o__Bacteroidales_f__Bacteroidaceae_g__Phocaeicola_s__Phocaeicola_dorei	0.00864909
k__Bacteria_p__Proteobacteria_c__Gammaproteobacteria_o__Aeromonadales_f__Aeromonadaceae_g__GGB9779_s__GGB9779_SGB15399	0.00864437
k__Bacteria_p__Firmicutes_c__Clostridia_o__Eubacteriales_f__Oscillospiraceae_g__GGB3226_s__GGB3226_SGB4260	0.00863306
k__Bacteria_p__Proteobacteria_c__Gammaproteobacteria_o__Aeromonadales_f__Aeromonadaceae_g__GGB9787_s__GGB9787_SGB15410	0.0086269
k__Bacteria_p__Proteobacteria_c__Gammaproteobacteria_o__Enterobacterales_f__Enterobacteriaceae_g__Klebsiella_s__Klebsiella_pneumoniae	0.00861005
k__Bacteria_p__Bacteroidetes_c__Bacteroidia_o__Bacteroidales_f__Bacteroidaceae_g__Bacteroides_s__Bacteroides_nordii	0.00859636
k__Bacteria_p__Firmicutes_c__Bacilli_o__Lactobacillales_f__Streptococcaceae_g__Streptococcus_s__Streptococcus_mutans	0.00859606
k__Bacteria_p__Firmicutes_c__CFGB1425_o__OFGB1425_f__FGB1425_g__GGB3491_s__GGB3491_SGB4665	0.00856391
k__Bacteria_p__Firmicutes_c__Clostridia_o__Eubacteriales_f__Oscillospiraceae_g__GGB9618_s__GGB9618_SGB15064	0.00855912
k__Bacteria_p__Firmicutes_c__Bacilli_o__Lactobacillales_f__Lactobacillaceae_g__GGB4578_s__GGB4578_SGB6328	0.00854634
k__Bacteria_p__Proteobacteria_c__Gammaproteobacteria_o__Aeromonadales_f__Aeromonadaceae_g__GGB9786_s__GGB9786_SGB15409	0.00851862
k__Bacteria_p__Firmicutes_c__CFGB76783_o__OFGB76783_f__FGB76783_g__GGB80011_s__GGB80011_SGB15267	0.00851229
k__Bacteria_p__Bacteroidetes_c__Bacteroidia_o__Bacteroidales_f__Prevotellaceae_g__GGB33085_s__GGB33085_SGB1672	0.00849136
k__Bacteria_p__Firmicutes_c__Clostridia_o__Eubacteriales_f__Oscillospiraceae_g__Vescimonas_s__Vescimonas_fastidiosa	0.00848082
k__Bacteria_p__Firmicutes_c__Clostridia_o__Eubacteriales_f__Clostridiaceae_g__Clostridium_s__Clostridium_sp_NSJ_42	0.00845612
k__Bacteria_p__Firmicutes_c__Clostridia_o__Eubacteriales_f__Lachnospiraceae_g__Enterocloster_s__Enterocloster_citroniae	0.00832482
k__Bacteria_p__Candidatus_Melainabacteria_c__Candidatus_Melainabacteria_unclassified_o__Candidatus_Gastranaerophilales_f__Candidatus_Gastranaerophilales_unclassified_g__Candidatus_Gastranaerophilales_unclassified_s__Candidatus_Gastranaerophilales_bacterium	0.00829805
k__Bacteria_p__Bacteroidetes_c__Bacteroidia_o__Bacteroidales_f__Prevotellaceae_g__Prevotellamassilia_s__Prevotellamassilia_timonensis	0.00828034
k__Bacteria_p__Firmicutes_c__CFGB2950_o__OFGB2950_f__FGB2950_g__GGB9291_s__GGB9291_SGB14248	0.00818341
k__Bacteria_p__Firmicutes_c__Tissierellia_o__Tissierellales_f__Peptoniphilaceae_g__Anaerococcus_s__Anaerococcus_SGB15407	0.00817993
k__Bacteria_p__Firmicutes_c__CFGB8331_o__OFGB8331_f__FGB8331_g__GGB13357_s__GGB13357_SGB13987	0.00817708
k__Bacteria_p__Firmicutes_c__Bacilli_o__Lactobacillales_f__Streptococcaceae_g__Streptococcus_s__Streptococcus_gordonii	0.00812116
k__Bacteria_p__Firmicutes_c__Clostridia_o__Eubacteriales_f__Eubacteriaceae_g__Eubacterium_s__Eubacterium_SGB6276	0.00810817
k__Bacteria_p__Bacteroidetes_c__Bacteroidia_o__Bacteroidales_f__Prevotellaceae_g__GGB18559_s__GGB18559_SGB27424	0.00803485
k__Bacteria_p__Firmicutes_c__Clostridia_o__Eubacteriales_f__Oscillospiraceae_g__GGB9634_s__GGB9634_SGB15093	0.00802156
k__Bacteria_p__Firmicutes_c__Clostridia_o__Eubacteriales_f__Clostridiaceae_g__Clostridium_s__Clostridium_SGB20550	0.00800536
k__Bacteria_p__Actinobacteria_c__Coriobacteriia_o__Eggerthellales_f__Eggerthellaceae_g__Eggerthella_s__Eggerthella_lenta	0.00799203
k__Bacteria_p__Proteobacteria_c__CFGB2429_o__OFGB2429_f__FGB2429_g__GGB77437_s__GGB77437_SGB9391	0.007983
k__Bacteria_p__Firmicutes_c__Clostridia_o__Eubacteriales_f__Oscillospiraceae_g__GGB33469_s__GGB33469_SGB15237	0.00795326
k__Bacteria_p__Firmicutes_c__Clostridia_o__Eubacteriales_f__Oscillospiraceae_g__Oscillospiraceae_unclassified_s__Oscillospiraceae_unclassified_SGB15256	0.00789816
k__Bacteria_p__Firmicutes_c__CFGB8140_o__OFGB8140_f__FGB8140_g__GGB3755_s__GGB3755_SGB5104	0.00786767
k__Bacteria_p__Proteobacteria_c__Betaproteobacteria_o__Burkholderiales_f__Sutterellaceae_g__Sutterella_s__Sutterella_sp_AM11_39	0.00780938
k__Bacteria_p__Proteobacteria_c__Betaproteobacteria_o__Burkholderiales_f__Sutterellaceae_g__Parasutterella_s__Parasutterella_excrementihominis	0.00777357
k__Bacteria_p__Bacteroidetes_c__CFGB11479_o__OFGB11479_f__FGB11479_g__GGB1632_s__GGB1632_SGB2240	0.00776229
k__Bacteria_p__Bacteroidetes_c__Bacteroidia_o__Bacteroidales_f__Bacteroidaceae_g__Bacteroides_s__Bacteroides_bouchesdurhonensis	0.00776191
k__Bacteria_p__Firmicutes_c__CFGB31455_o__OFGB31455_f__FGB31455_g__GGB4698_s__GGB4698_SGB6498	0.00772428
k__Bacteria_p__Firmicutes_c__Clostridia_o__Eubacteriales_f__Oscillospiraceae_g__GGB9634_s__GGB9634_SGB15099	0.00770412
k__Bacteria_p__Firmicutes_c__Clostridia_o__Eubacteriales_f__Oscillospiraceae_g__GGB9708_s__GGB9708_SGB15235	0.00769999
k__Bacteria_p__Firmicutes_c__Clostridia_o__Eubacteriales_f__Lachnospiraceae_g__GGB3637_s__GGB3637_SGB4930	0.00768333
k__Bacteria_p__Firmicutes_c__Clostridia_o__Eubacteriales_f__Clostridiaceae_g__Hungatella_s__Hungatella_hathewayi	0.00765971
k__Bacteria_p__Firmicutes_c__CFGB76781_o__OFGB76781_f__FGB76781_g__GGB80118_s__GGB80118_SGB4903	0.0076435
k__Archaea_p__Thaumarchaeota_c__Thaumarchaeota_unclassified_o__Nitrosopumilales_f__Nitrosopumilaceae_g__Nitrosopumilus_s__Nitrosopumilus_SGB14899	0.00760878
k__Bacteria_p__Actinobacteria_c__Coriobacteriia_o__Eggerthellales_f__Eggerthellaceae_g__Ellagibacter_s__Ellagibacter_isourolithinifaciens	0.00754561
k__Bacteria_p__Firmicutes_c__Bacilli_o__Lactobacillales_f__Streptococcaceae_g__Streptococcus_s__Streptococcus_vestibularis	0.0075412
k__Bacteria_p__Proteobacteria_c__Gammaproteobacteria_o__Enterobacterales_f__Enterobacteriaceae_g__Escherichia_s__Escherichia_SGB15240	0.00752585
k__Bacteria_p__Firmicutes_c__Clostridia_o__Eubacteriales_f__Lachnospiraceae_g__Roseburia_s__Roseburia_SGB4949	0.00749605
k__Bacteria_p__Firmicutes_c__Negativicutes_o__Acidaminococcales_f__Acidaminococcaceae_g__Phascolarctobacterium_s__Phascolarctobacterium_faecium	0.00746922
k__Bacteria_p__Firmicutes_c__Clostridia_o__Eubacteriales_f__Lachnospiraceae_g__GGB3616_s__GGB3616_SGB4890	0.00744768
k__Bacteria_p__Firmicutes_c__Bacilli_o__Lactobacillales_f__Streptococcaceae_g__Streptococcus_s__Streptococcus_infantis	0.00743541
k__Bacteria_p__Firmicutes_c__Clostridia_o__Eubacteriales_f__Eubacteriaceae_g__Eubacterium_s__Eubacterium_sp_AF22_9	0.00741963
k__Bacteria_p__Firmicutes_c__Clostridia_o__Eubacteriales_f__Eubacteriaceae_g__Eubacterium_s__Eubacterium_sp_AF34_35BH	0.00741024
k__Bacteria_p__Firmicutes_c__Clostridia_o__Eubacteriales_f__Lachnospiraceae_g__Roseburia_s__Roseburia_sp_AM23_20	0.0073947
k__Eukaryota_p__Eukaryota_unclassified_c__Eukaryota_unclassified_o__Eukaryota_unclassified_f__Eukaryota_unclassified_g__Blastocystis_s__Blastocystis_sp_subtype_1	0.00738754
k__Bacteria_p__Firmicutes_c__CFGB1337_o__OFGB1337_f__FGB1337_g__GGB3183_s__GGB3183_SGB4206	0.00738695
k__Bacteria_p__Firmicutes_c__Clostridia_o__Eubacteriales_f__Oscillospiraceae_g__GGB34228_s__GGB34228_SGB53814	0.00737273
k__Bacteria_p__Firmicutes_c__CFGB9583_o__OFGB9583_f__FGB9583_g__GGB3490_s__GGB3490_SGB4664	0.00734158
k__Archaea_p__Euryarchaeota_c__Methanobacteria_o__Methanobacteriales_f__Methanobacteriaceae_g__Methanosphaera_s__Methanosphaera_stadtmanae	0.00733119
k__Bacteria_p__Spirochaetes_c__Spirochaetia_o__Spirochaetales_f__Treponemataceae_g__Treponema_s__Treponema_peruense	0.00732978
k__Bacteria_p__Fusobacteria_c__Fusobacteriia_o__Fusobacteriales_f__Leptotrichiaceae_g__Leptotrichia_s__Leptotrichia_sp_oral_taxon_221	0.00729321
k__Bacteria_p__Firmicutes_c__CFGB2930_o__OFGB2930_f__FGB2930_g__GGB9252_s__GGB9252_SGB14196	0.00728966
k__Bacteria_p__Bacteroidetes_c__Bacteroidia_o__Bacteroidales_f__Rikenellaceae_g__Alistipes_s__Alistipes_onderdonkii	0.00728374
k__Bacteria_p__Candidatus_Melainabacteria_c__CFGB2107_o__OFGB2107_f__FGB2107_g__GGB6019_s__GGB6019_SGB8651	0.00723707
k__Bacteria_p__Lentisphaerae_c__CFGB2345_o__OFGB2345_f__FGB2345_g__GGB6470_s__GGB6470_SGB9153	0.00722974
k__Bacteria_p__Firmicutes_c__Tissierellia_o__Tissierellia_unclassified_f__Tissierellia_unclassified_g__GGB1405_s__GGB1405_SGB1928	0.00721283
k__Bacteria_p__Firmicutes_c__Negativicutes_o__Veillonellales_f__Veillonellaceae_g__Megasphaera_s__Megasphaera_sp_NM10	0.0072065
k__Bacteria_p__Firmicutes_c__Erysipelotrichia_o__Erysipelotrichales_f__Erysipelotrichaceae_g__GGB9171_s__GGB9171_SGB14109	0.00718678
k__Bacteria_p__Firmicutes_c__Bacilli_o__Bacillales_f__Staphylococcaceae_g__GGB6518_s__GGB6518_SGB9205	0.00717036
k__Bacteria_p__Verrucomicrobia_c__Verrucomicrobiae_o__Verrucomicrobiales_f__Akkermansiaceae_g__Akkermansia_s__Akkermansia_muciniphila	0.00710132
k__Bacteria_p__Firmicutes_c__Bacilli_o__Lactobacillales_f__Carnobacteriaceae_g__Granulicatella_s__Granulicatella_adiacens	0.007053
k__Bacteria_p__Firmicutes_c__CFGB1838_o__OFGB1838_f__FGB1838_g__GGB4672_s__GGB4672_SGB6461	0.00703095
k__Bacteria_p__Firmicutes_c__Clostridia_o__Eubacteriales_f__Lachnospiraceae_g__Enterocloster_s__Enterocloster_bolteae	0.00703019
k__Bacteria_p__Firmicutes_c__Clostridia_o__Eubacteriales_f__Oscillospiraceae_g__Pseudoruminococcus_s__Pseudoruminococcus_massiliensis	0.00702597
k__Bacteria_p__Firmicutes_c__CFGB540_o__OFGB540_f__FGB540_g__GGB79998_s__GGB79998_SGB48024	0.00699365
k__Bacteria_p__Actinobacteria_c__Actinomycetia_o__Actinomycetales_f__Actinomycetaceae_g__Actinomyces_s__Actinomyces_graevenitzii	0.00698526
k__Bacteria_p__Firmicutes_c__CFGB2947_o__OFGB2947_f__FGB2947_g__GGB38716_s__GGB38716_SGB14237	0.00695161
k__Bacteria_p__Firmicutes_c__CFGB10314_o__OFGB10314_f__FGB10314_g__GGB4702_s__GGB4702_SGB6509	0.00691924
k__Bacteria_p__Proteobacteria_c__Alphaproteobacteria_o__Caulobacterales_f__Caulobacteraceae_g__Brevundimonas_s__Brevundimonas_SGB15241	0.00686762
k__Bacteria_p__Bacteroidetes_c__Bacteroidia_o__Bacteroidales_f__Odoribacteraceae_g__Butyricimonas_s__Butyricimonas_SGB15266	0.00685987
k__Bacteria_p__Firmicutes_c__Bacilli_o__Lactobacillales_f__Lactobacillaceae_g__GGB9592_s__GGB9592_SGB15014	0.00685702
k__Bacteria_p__Bacteroidetes_c__CFGB529_o__OFGB529_f__FGB529_g__GGB1093_s__GGB1093_SGB1404	0.00682433
k__Bacteria_p__Fusobacteria_c__Fusobacteriia_o__Fusobacteriales_f__Fusobacteriaceae_g__Fusobacterium_s__Fusobacterium_mortiferum	0.00682105
k__Bacteria_p__Bacteroidetes_c__Bacteroidia_o__Bacteroidales_f__Prevotellaceae_g__Prevotella_s__Prevotella_copri_clade_F	0.00681683
k__Bacteria_p__Firmicutes_c__CFGB3048_o__OFGB3048_f__FGB3048_g__GGB9559_s__GGB9559_SGB14969	0.00679822
k__Bacteria_p__Firmicutes_c__Bacilli_o__Lactobacillales_f__Lactobacillaceae_g__GGB9591_s__GGB9591_SGB15013	0.00678997
k__Bacteria_p__Firmicutes_c__CFGB1355_o__OFGB1355_f__FGB1355_g__GGB3306_s__GGB3306_SGB4373	0.00678954
k__Bacteria_p__Firmicutes_c__Clostridia_o__Eubacteriales_f__Eubacteriales_unclassified_g__Intestinimonas_s__Intestinimonas_butyriciproducens	0.00677847
k__Bacteria_p__Firmicutes_c__CFGB1011_o__OFGB1011_f__FGB1011_g__GGB2653_s__GGB2653_SGB3574	0.00677081
k__Bacteria_p__Firmicutes_c__CFGB2936_o__OFGB2936_f__FGB2936_g__GGB9266_s__GGB9266_SGB14215	0.00675056
k__Bacteria_p__Tenericutes_c__CFGB4862_o__OFGB4862_f__FGB4862_g__GGB4750_s__GGB4750_SGB6579	0.00674184
k__Bacteria_p__Firmicutes_c__CFGB1311_o__OFGB1311_f__FGB1311_g__GGB3142_s__GGB3142_SGB4155	0.00672406
k__Bacteria_p__Firmicutes_c__CFGB58291_o__OFGB58291_f__FGB58291_g__GGB9264_s__GGB9264_SGB14212	0.00671396
k__Bacteria_p__Firmicutes_c__Clostridia_o__Eubacteriales_f__Peptostreptococcaceae_g__GGB3267_s__GGB3267_SGB4316	0.0067126
k__Bacteria_p__Firmicutes_c__Bacilli_o__Lactobacillales_f__Carnobacteriaceae_g__Granulicatella_s__Granulicatella_SGB8255	0.00668592
k__Bacteria_p__Bacteroidetes_c__Bacteroidia_o__Bacteroidales_f__Prevotellaceae_g__Prevotella_s__Prevotella_copri_clade_D	0.00668339
k__Bacteria_p__Proteobacteria_c__Betaproteobacteria_o__Burkholderiales_f__Oxalobacteraceae_g__GGB9075_s__GGB9075_SGB13997	0.00666936
k__Bacteria_p__Candidatus_Saccharibacteria_c__Candidatus_Saccharibacteria_unclassified_o__Candidatus_Saccharibacteria_unclassified_f__Candidatus_Saccharibacteria_unclassified_g__Candidatus_Saccharibacteria_unclassified_s__TM7_phylum_sp_oral_taxon_348	0.00665408
k__Bacteria_p__Firmicutes_c__Clostridia_o__Eubacteriales_f__Clostridiaceae_g__Clostridium_s__Clostridium_SGB4648	0.00664878
k__Bacteria_p__Firmicutes_c__Bacilli_o__Lactobacillales_f__Lactobacillaceae_g__GGB4591_s__GGB4591_SGB6350	0.00663749
k__Bacteria_p__Bacteroidetes_c__Bacteroidia_o__Bacteroidales_f__Prevotellaceae_g__Prevotella_s__Prevotella_SGB1615	0.00662944
k__Bacteria_p__Proteobacteria_c__Gammaproteobacteria_o__Enterobacterales_f__Enterobacteriaceae_g__Enterobacter_s__Enterobacter_bugandensis	0.00661501
k__Bacteria_p__Firmicutes_c__CFGB9298_o__OFGB9298_f__FGB9298_g__GGB27377_s__GGB27377_SGB13972	0.00660711
k__Bacteria_p__Bacteria_unclassified_c__CFGB76763_o__OFGB76763_f__FGB76763_g__GGB79973_s__GGB79973_SGB14341	0.00659745
k__Bacteria_p__Proteobacteria_c__Alphaproteobacteria_o__Rhodobacterales_f__Rhodobacteraceae_g__GGB16040_s__GGB16040_SGB9347	0.00658126
k__Bacteria_p__Firmicutes_c__Bacilli_o__Lactobacillales_f__Lactobacillaceae_g__GGB4584_s__GGB4584_SGB6338	0.00657816
k__Bacteria_p__Bacteroidetes_c__Bacteroidia_o__Bacteroidales_f__Prevotellaceae_g__Prevotella_s__Prevotella_SGB1675	0.00655224
k__Bacteria_p__Actinobacteria_c__Actinomycetia_o__Micrococcales_f__Micrococcaceae_g__Pseudoglutamicibacter_s__Pseudoglutamicibacter_SGB14255	0.00652631
k__Bacteria_p__Firmicutes_c__CFGB2858_o__OFGB2858_f__FGB2858_g__GGB52283_s__GGB52283_SGB73075	0.00652118
k__Bacteria_p__Tenericutes_c__CFGB343_o__OFGB343_f__FGB343_g__GGB781_s__GGB781_SGB1024	0.00651721
k__Bacteria_p__Synergistetes_c__Synergistia_o__Synergistales_f__Synergistaceae_g__Cloacibacillus_s__Cloacibacillus_porcorum	0.00650764
k__Bacteria_p__Proteobacteria_c__Gammaproteobacteria_o__Chromatiales_f__Chromatiaceae_g__Rheinheimera_s__Rheinheimera_SGB14999	0.00649422
k__Bacteria_p__Firmicutes_c__CFGB2949_o__OFGB2949_f__FGB2949_g__GGB9290_s__GGB9290_SGB14247	0.00648392
k__Bacteria_p__Actinobacteria_c__Actinomycetia_o__Actinomycetales_f__Actinomycetaceae_g__Actinomyces_s__Actinomyces_bouchesdurhonensis	0.00644742
k__Bacteria_p__Firmicutes_c__CFGB1798_o__OFGB1798_f__FGB1798_g__GGB4768_s__GGB4768_SGB6601	0.00644167
k__Bacteria_p__Firmicutes_c__Clostridia_o__Eubacteriales_f__Clostridiaceae_g__GGB3627_s__GGB3627_SGB4906	0.00643099
k__Bacteria_p__Firmicutes_c__CFGB2942_o__OFGB2942_f__FGB2942_g__GGB9288_s__GGB9288_SGB14243	0.00640491
k__Bacteria_p__Bacteroidetes_c__Bacteroidia_o__Bacteroidales_f__Rikenellaceae_g__Alistipes_s__Alistipes_finegoldii	0.00636252
k__Bacteria_p__Proteobacteria_c__Deltaproteobacteria_o__Desulfovibrionales_f__Desulfovibrionaceae_g__Desulfovibrio_s__Desulfovibrio_SGB5076	0.00636064
k__Bacteria_p__Firmicutes_c__Bacilli_o__Lactobacillales_f__Lactobacillaceae_g__Limosilactobacillus_s__Limosilactobacillus_fermentum	0.00629536
k__Bacteria_p__Firmicutes_c__Bacilli_o__Lactobacillales_f__Streptococcaceae_g__Streptococcus_s__Streptococcus_constellatus	0.00628177
k__Bacteria_p__Firmicutes_c__Clostridia_o__Eubacteriales_f__Christensenellaceae_g__Christensenella_s__Christensenella_hongkongensis	0.00624411
k__Bacteria_p__Firmicutes_c__CFGB1359_o__OFGB1359_f__FGB1359_g__GGB3321_s__GGB3321_SGB4395	0.00620849
k__Bacteria_p__Firmicutes_c__CFGB31455_o__OFGB31455_f__FGB31455_g__GGB4699_s__GGB4699_SGB6503	0.00618994
k__Bacteria_p__Firmicutes_c__CFGB10325_o__OFGB10325_f__FGB10325_g__GGB4669_s__GGB4669_SGB6458	0.0061807
k__Bacteria_p__Firmicutes_c__Clostridia_o__Eubacteriales_f__Lachnospiraceae_g__GGB51269_s__GGB51269_SGB5061	0.00617927
k__Bacteria_p__Bacteroidetes_c__Bacteroidia_o__Bacteroidales_f__Bacteroidaceae_g__Bacteroides_s__Bacteroides_intestinalis	0.00613496
k__Bacteria_p__Actinobacteria_c__Actinomycetia_o__Actinomycetales_f__Actinomycetaceae_g__Actinomyces_s__Actinomyces_johnsonii	0.00604438
k__Bacteria_p__Bacteroidetes_c__Bacteroidia_o__Bacteroidales_f__Prevotellaceae_g__GGB1239_s__GGB1239_SGB1657	0.00602767
k__Bacteria_p__Proteobacteria_c__Gammaproteobacteria_o__Moraxellales_f__Moraxellaceae_g__Psychrobacter_s__Psychrobacter_faecalis	0.00597011
k__Bacteria_p__Firmicutes_c__Clostridia_o__Eubacteriales_f__Oscillospiraceae_g__GGB3169_s__GGB3169_SGB4183	0.00596562
k__Bacteria_p__Firmicutes_c__Clostridia_o__Eubacteriales_f__Oscillospiraceae_g__GGB4695_s__GGB4695_SGB6494	0.00592906
k__Bacteria_p__Firmicutes_c__Clostridia_o__Eubacteriales_f__Oscillospiraceae_g__GGB9708_s__GGB9708_SGB15233	0.00592652
k__Bacteria_p__Actinobacteria_c__Coriobacteriia_o__Coriobacteriales_f__Coriobacteriaceae_g__GGB9370_s__GGB9370_SGB72473	0.00591106
k__Bacteria_p__Actinobacteria_c__Actinomycetia_o__Bifidobacteriales_f__Bifidobacteriaceae_g__Bifidobacterium_s__Bifidobacterium_ruminantium	0.00590272
k__Bacteria_p__Firmicutes_c__Negativicutes_o__Veillonellales_f__Veillonellaceae_g__Dialister_s__Dialister_hominis	0.00588745
k__Bacteria_p__Firmicutes_c__CFGB3069_o__OFGB3069_f__FGB3069_g__GGB9767_s__GGB9767_SGB15384	0.005884
k__Bacteria_p__Firmicutes_c__Clostridia_o__Eubacteriales_f__Oscillospiraceae_g__Hydrogenoanaerobacterium_s__Hydrogenoanaerobacterium_saccharovorans	0.00588357
k__Bacteria_p__Firmicutes_c__Tissierellia_o__Tissierellales_f__Peptoniphilaceae_g__Parvimonas_s__Parvimonas_micra	0.0058248
k__Bacteria_p__Firmicutes_c__CFGB3040_o__OFGB3040_f__FGB3040_g__GGB9542_s__GGB9542_SGB14947	0.00582096
k__Bacteria_p__Firmicutes_c__Clostridia_o__Clostridia_unclassified_f__Clostridia_unclassified_g__GGB9534_s__GGB9534_SGB14937	0.00577763
k__Bacteria_p__Proteobacteria_c__Betaproteobacteria_o__Burkholderiales_f__Burkholderiaceae_g__Ralstonia_s__Ralstonia_pickettii	0.00576672
k__Bacteria_p__Actinobacteria_c__Coriobacteriia_o__Coriobacteriales_f__Coriobacteriaceae_g__Senegalimassilia_s__Senegalimassilia_SGB72437	0.00575841
k__Bacteria_p__Firmicutes_c__Clostridia_o__Eubacteriales_f__Oscillospiraceae_g__GGB9710_s__GGB9710_SGB15239	0.00574316
k__Bacteria_p__Bacteroidetes_c__Bacteroidia_o__Bacteroidales_f__Rikenellaceae_g__GGB1663_s__GGB1663_SGB2279	0.00574089
k__Bacteria_p__Firmicutes_c__CFGB2889_o__OFGB2889_f__FGB2889_g__GGB9197_s__GGB9197_SGB14136	0.00573998
k__Bacteria_p__Firmicutes_c__Bacilli_o__Lactobacillales_f__Lactobacillaceae_g__GGB4723_s__GGB4723_SGB6540	0.00572355
k__Bacteria_p__Firmicutes_c__Clostridia_o__Eubacteriales_f__Eubacteriaceae_g__GGB3722_s__GGB3722_SGB5050	0.0057209
k__Bacteria_p__Firmicutes_c__CFGB1226_o__OFGB1226_f__FGB1226_g__GGB2998_s__GGB2998_SGB3989	0.00571211
k__Bacteria_p__Firmicutes_c__Bacilli_o__Lactobacillales_f__Lactobacillaceae_g__GGB9677_s__GGB9677_SGB15180	0.00570155
k__Bacteria_p__Firmicutes_c__CFGB8294_o__OFGB8294_f__FGB8294_g__GGB9328_s__GGB9328_SGB14291	0.00569213
k__Bacteria_p__Actinobacteria_c__Actinomycetia_o__Actinomycetales_f__Actinomycetaceae_g__Schaalia_s__Schaalia_turicensis	0.0056762
k__Bacteria_p__Firmicutes_c__Bacilli_o__Lactobacillales_f__Lactobacillaceae_g__GGB9598_s__GGB9598_SGB72886	0.00566022
k__Bacteria_p__Firmicutes_c__Erysipelotrichia_o__Erysipelotrichales_f__Erysipelotrichaceae_g__Faecalibacillus_s__Faecalibacillus_faecis	0.00565537
k__Bacteria_p__Firmicutes_c__CFGB2833_o__OFGB2833_f__FGB2833_g__GGB9056_s__GGB9056_SGB13965	0.00565503
k__Bacteria_p__Bacteroidetes_c__Sphingobacteriia_o__Sphingobacteriales_f__Sphingobacteriaceae_g__GGB9701_s__GGB9701_SGB15218	0.00563073
k__Bacteria_p__Actinobacteria_c__Coriobacteriia_o__Coriobacteriales_f__Atopobiaceae_g__Olsenella_s__Olsenella_SGB72492	0.00561441
k__Bacteria_p__Bacteroidetes_c__Bacteroidia_o__Bacteroidales_f__Prevotellaceae_g__GGB1148_s__GGB1148_SGB1475	0.00561284
k__Bacteria_p__Firmicutes_c__CFGB10312_o__OFGB10312_f__FGB10312_g__GGB4644_s__GGB4644_SGB6430	0.00561144
k__Bacteria_p__Firmicutes_c__CFGB58251_o__OFGB58251_f__FGB58251_g__GGB9762_s__GGB9762_SGB15377	0.00559149
k__Bacteria_p__Bacteroidetes_c__CFGB11479_o__OFGB11479_f__FGB11479_g__GGB1631_s__GGB1631_SGB2239	0.00557144
k__Bacteria_p__Firmicutes_c__Clostridia_o__Eubacteriales_f__Clostridiaceae_g__Sarcina_s__Sarcina_ventriculi	0.00556194
k__Bacteria_p__Firmicutes_c__Clostridia_o__Eubacteriales_f__Oscillospiraceae_g__GGB9729_s__GGB9729_SGB15288	0.00555257
k__Bacteria_p__Firmicutes_c__CFGB9828_o__OFGB9828_f__FGB9828_g__GGB35597_s__GGB35597_SGB49163	0.0055128
k__Bacteria_p__Bacteroidetes_c__Flavobacteriia_o__Flavobacteriales_f__Flavobacteriaceae_g__Formosa_s__Formosa_SGB1638	0.00549982
k__Bacteria_p__Firmicutes_c__Clostridia_o__Eubacteriales_f__Eubacteriaceae_g__GGB3724_s__GGB3724_SGB5054	0.00549837
k__Bacteria_p__Bacteroidetes_c__Bacteroidia_o__Bacteroidales_f__Rikenellaceae_g__Alistipes_s__Alistipes_ihumii	0.0054477
k__Bacteria_p__Firmicutes_c__Clostridia_o__Eubacteriales_f__Eubacteriales_unclassified_g__Gemmiger_s__Gemmiger_SGB15292	0.00543029
k__Bacteria_p__Actinobacteria_c__Actinomycetia_o__Corynebacteriales_f__Corynebacteriaceae_g__Corynebacterium_s__Corynebacterium_durum	0.00541756
k__Bacteria_p__Firmicutes_c__CFGB72924_o__OFGB72924_f__FGB72924_g__GGB3612_s__GGB3612_SGB4881	0.00541672
k__Bacteria_p__Firmicutes_c__CFGB9120_o__OFGB9120_f__FGB9120_g__GGB4642_s__GGB4642_SGB6421	0.00539825
k__Bacteria_p__Firmicutes_c__CFGB2941_o__OFGB2941_f__FGB2941_g__GGB9275_s__GGB9275_SGB14227	0.00538124
k__Bacteria_p__Firmicutes_c__Bacilli_o__Lactobacillales_f__Aerococcaceae_g__Abiotrophia_s__Abiotrophia_defectiva	0.00536426
k__Bacteria_p__Firmicutes_c__CFGB1359_o__OFGB1359_f__FGB1359_g__GGB3320_s__GGB3320_SGB4391	0.00535934
k__Bacteria_p__Firmicutes_c__Clostridia_o__Eubacteriales_f__Clostridiaceae_g__Clostridium_s__Clostridium_tertium	0.00534715
k__Bacteria_p__Proteobacteria_c__Gammaproteobacteria_o__Enterobacterales_f__Enterobacteriaceae_g__Klebsiella_s__Klebsiella_variicola	0.00533866
k__Bacteria_p__Proteobacteria_c__Gammaproteobacteria_o__Enterobacterales_f__Enterobacteriaceae_g__Kluyvera_s__Kluyvera_sichuanensis	0.00532753
k__Bacteria_p__Firmicutes_c__CFGB13380_o__OFGB13380_f__FGB13380_g__GGB4707_s__GGB4707_SGB6517	0.00529876
k__Bacteria_p__Firmicutes_c__Bacilli_o__Lactobacillales_f__Streptococcaceae_g__Streptococcus_s__Streptococcus_pasteurianus	0.00527984
k__Bacteria_p__Firmicutes_c__Bacilli_o__Lactobacillales_f__Lactobacillaceae_g__GGB4541_s__GGB4541_SGB6262	0.00525725
k__Bacteria_p__Firmicutes_c__Clostridia_o__Clostridiales_f__Clostridiales_unclassified_g__Lawsonibacter_s__Lawsonibacter_asaccharolyticus	0.00524296
k__Bacteria_p__Bacteroidetes_c__Bacteroidia_o__Bacteroidales_f__Bacteroidaceae_g__Bacteroides_s__Bacteroides_cutis	0.00521551
k__Bacteria_p__Firmicutes_c__Clostridia_o__Eubacteriales_f__Oscillospiraceae_g__GGB9635_s__GGB9635_SGB15104	0.0052102
k__Bacteria_p__Candidatus_Melainabacteria_c__CFGB2107_o__OFGB2107_f__FGB2107_g__GGB6013_s__GGB6013_SGB8644	0.00519737
k__Bacteria_p__Firmicutes_c__CFGB9629_o__OFGB9629_f__FGB9629_g__GGB3615_s__GGB3615_SGB4887	0.00514383
k__Bacteria_p__Firmicutes_c__Clostridia_o__Eubacteriales_f__Oscillospiraceae_g__Oscillospiraceae_unclassified_s__Clostridium_leptum	0.00514369
k__Bacteria_p__Proteobacteria_c__Betaproteobacteria_o__Burkholderiales_f__Oxalobacteraceae_g__Oxalobacter_s__Oxalobacter_formigenes	0.00514118
k__Bacteria_p__Firmicutes_c__Clostridia_o__Eubacteriales_f__Oscillospiraceae_g__Anaeromassilibacillus_s__Anaeromassilibacillus_sp_An250	0.00514054
k__Bacteria_p__Elusimicrobia_c__Elusimicrobia_o__Elusimicrobiales_f__Elusimicrobiaceae_g__GGB12695_s__GGB12695_SGB19692	0.00514003
k__Bacteria_p__Firmicutes_c__CFGB1011_o__OFGB1011_f__FGB1011_g__GGB2652_s__GGB2652_SGB3573	0.005139
k__Bacteria_p__Firmicutes_c__CFGB8140_o__OFGB8140_f__FGB8140_g__GGB3755_s__GGB3755_SGB5105	0.0051175
k__Bacteria_p__Firmicutes_c__CFGB3048_o__OFGB3048_f__FGB3048_g__GGB9559_s__GGB9559_SGB69175	0.00508462
k__Bacteria_p__Firmicutes_c__CFGB2930_o__OFGB2930_f__FGB2930_g__GGB9253_s__GGB9253_SGB14199	0.0050799
k__Bacteria_p__Proteobacteria_c__Deltaproteobacteria_o__Desulfovibrionales_f__Desulfovibrionaceae_g__Bilophila_s__Bilophila_SGB69261	0.00505636
k__Bacteria_p__Firmicutes_c__CFGB3071_o__OFGB3071_f__FGB3071_g__GGB9778_s__GGB9778_SGB15398	0.00503957
k__Bacteria_p__Actinobacteria_c__Coriobacteriia_o__Eggerthellales_f__Eggerthellaceae_g__GGB45432_s__GGB45432_SGB63101	0.00503428
k__Bacteria_p__Firmicutes_c__Bacilli_o__Lactobacillales_f__Lactobacillaceae_g__GGB4569_s__GGB4569_SGB6312	0.00501765
k__Bacteria_p__Actinobacteria_c__Actinomycetia_o__Corynebacteriales_f__Nocardiaceae_g__Rhodococcus_s__Rhodococcus_SGB14208	0.0050087
k__Bacteria_p__Firmicutes_c__Clostridia_o__Eubacteriales_f__Oscillospiraceae_g__Vescimonas_s__Vescimonas_SGB15086	0.0049919
k__Bacteria_p__Firmicutes_c__Negativicutes_o__Veillonellales_f__Veillonellaceae_g__Veillonella_s__Veillonella_denticariosi	0.00498989
k__Bacteria_p__Firmicutes_c__Bacilli_o__Lactobacillales_f__Lactobacillaceae_g__GGB9604_s__GGB9604_SGB15036	0.00498673
k__Bacteria_p__Firmicutes_c__Clostridia_o__Eubacteriales_f__Eubacteriaceae_g__Eubacterium_s__Eubacterium_sp_AF22_8LB	0.00497181
k__Bacteria_p__Actinobacteria_c__Actinomycetia_o__Actinomycetales_f__Actinomycetaceae_g__Actinomyces_s__Actinomyces_gerencseriae	0.00495623
k__Bacteria_p__Firmicutes_c__Clostridia_o__Eubacteriales_f__Clostridiaceae_g__Clostridium_s__Clostridium_culturomicium	0.00493532
k__Bacteria_p__Firmicutes_c__Bacilli_o__Lactobacillales_f__Lactobacillaceae_g__GGB9594_s__GGB9594_SGB15016	0.00490838
k__Bacteria_p__Firmicutes_c__CFGB31626_o__OFGB31626_f__FGB31626_g__GGB4676_s__GGB4676_SGB6465	0.00490338
k__Bacteria_p__Actinobacteria_c__CFGB76796_o__OFGB76796_f__FGB76796_g__GGB9369_s__GGB9369_SGB14350	0.00489063
k__Bacteria_p__Firmicutes_c__CFGB2921_o__OFGB2921_f__FGB2921_g__GGB9243_s__GGB9243_SGB14185	0.00487449
k__Bacteria_p__Bacteroidetes_c__Bacteroidia_o__Bacteroidales_f__Bacteroidaceae_g__Phocaeicola_s__Phocaeicola_SGB6473	0.00486864
k__Bacteria_p__Fusobacteria_c__Fusobacteriia_o__Fusobacteriales_f__Fusobacteriaceae_g__GGB79758_s__GGB79758_SGB14216	0.00486493
k__Bacteria_p__Firmicutes_c__Clostridia_o__Eubacteriales_f__Clostridiaceae_g__Clostridium_s__Clostridium_SGB65129	0.00483992
k__Bacteria_p__Firmicutes_c__Clostridia_o__Eubacteriales_f__Oscillospiraceae_g__Anaerotruncus_s__Anaerotruncus_colihominis	0.00482855
k__Bacteria_p__Actinobacteria_c__Actinomycetia_o__Micrococcales_f__Micrococcaceae_g__Kocuria_s__Kocuria_palustris	0.00478061
k__Bacteria_p__Firmicutes_c__Clostridia_o__Eubacteriales_f__Lachnospiraceae_g__GGB3617_s__GGB3617_SGB4891	0.00477041
k__Bacteria_p__Bacteroidetes_c__Flavobacteriia_o__Flavobacteriales_f__Flavobacteriaceae_g__GGB80055_s__GGB80055_SGB4053	0.00476708
k__Bacteria_p__Firmicutes_c__Clostridia_o__Eubacteriales_f__Eubacteriaceae_g__Eubacterium_s__Eubacterium_sp_AF16_48	0.00476657
k__Bacteria_p__Firmicutes_c__Clostridia_o__Eubacteriales_f__Clostridiaceae_g__GGB3626_s__GGB3626_SGB4905	0.00476007
k__Bacteria_p__Firmicutes_c__CFGB73223_o__OFGB73223_f__FGB73223_g__GGB9249_s__GGB9249_SGB14193	0.00474945
k__Bacteria_p__Firmicutes_c__CFGB9119_o__OFGB9119_f__FGB9119_g__GGB4727_s__GGB4727_SGB6548	0.00472252
k__Bacteria_p__Firmicutes_c__Bacilli_o__Lactobacillales_f__Enterococcaceae_g__Enterococcus_s__Enterococcus_hirae	0.00470715
k__Bacteria_p__Firmicutes_c__Bacilli_o__Lactobacillales_f__Enterococcaceae_g__Enterococcus_s__Enterococcus_gallinarum	0.00467914
k__Bacteria_p__Firmicutes_c__CFGB1262_o__OFGB1262_f__FGB1262_g__GGB3061_s__GGB3061_SGB4063	0.00463593
k__Bacteria_p__Proteobacteria_c__Epsilonproteobacteria_o__Campylobacterales_f__Campylobacteraceae_g__Campylobacter_s__Campylobacter_hominis	0.00456309
k__Bacteria_p__Actinobacteria_c__Coriobacteriia_o__Coriobacteriales_f__Coriobacteriaceae_g__GGB79930_s__GGB79930_SGB6334	0.00455435
k__Bacteria_p__Firmicutes_c__Clostridia_o__Eubacteriales_f__Eubacteriales_unclassified_g__Eubacteriales_unclassified_s__Bacteroides_pectinophilus	0.00452849
k__Bacteria_p__Firmicutes_c__Bacilli_o__Lactobacillales_f__Lactobacillaceae_g__Ligilactobacillus_s__Ligilactobacillus_salivarius	0.00452529
k__Bacteria_p__Firmicutes_c__Bacilli_o__Lactobacillales_f__Streptococcaceae_g__GGB79964_s__GGB79964_SGB15109	0.00451186
k__Bacteria_p__Firmicutes_c__Clostridia_o__Eubacteriales_f__Oscillospiraceae_g__GGB9729_s__GGB9729_SGB69197	0.00450931
k__Eukaryota_p__Ascomycota_c__Saccharomycetes_o__Saccharomycetales_f__Saccharomycetaceae_g__Saccharomyces_s__Saccharomyces_cerevisiae	0.00450716
k__Bacteria_p__Spirochaetes_c__Spirochaetia_o__Spirochaetales_f__Treponemataceae_g__Treponema_s__Treponema_succinifaciens	0.00450605
k__Bacteria_p__Firmicutes_c__Clostridia_o__Eubacteriales_f__Lachnospiraceae_g__GGB3859_s__GGB3859_SGB5234	0.0045054
k__Bacteria_p__Bacteroidetes_c__Sphingobacteriia_o__Sphingobacteriales_f__Sphingobacteriaceae_g__GGB9696_s__GGB9696_SGB15212	0.00449578
k__Bacteria_p__Firmicutes_c__CFGB1311_o__OFGB1311_f__FGB1311_g__GGB3140_s__GGB3140_SGB4153	0.00449291
k__Bacteria_p__Firmicutes_c__CFGB2836_o__OFGB2836_f__FGB2836_g__GGB9071_s__GGB9071_SGB13990	0.00447542
k__Bacteria_p__Lentisphaerae_c__Lentisphaeria_o__Victivallales_f__Victivallaceae_g__Victivallis_s__Victivallis_lenta	0.00445309
k__Bacteria_p__Firmicutes_c__Clostridia_o__Eubacteriales_f__Lachnospiraceae_g__GGB3636_s__GGB3636_SGB4929	0.00444854
k__Bacteria_p__Firmicutes_c__Clostridia_o__Eubacteriales_f__Oscillospiraceae_g__GGB3341_s__GGB3341_SGB4420	0.00443429
k__Bacteria_p__Firmicutes_c__CFGB10021_o__OFGB10021_f__FGB10021_g__GGB13402_s__GGB13402_SGB14203	0.00442115
k__Bacteria_p__Firmicutes_c__CFGB1213_o__OFGB1213_f__FGB1213_g__GGB9788_s__GGB9788_SGB15411	0.00441016
k__Bacteria_p__Actinobacteria_c__Actinomycetia_o__Propionibacteriales_f__Propionibacteriaceae_g__Propionibacterium_s__Propionibacterium_acidifaciens	0.00439936
k__Bacteria_p__Actinobacteria_c__Actinomycetia_o__Actinomycetales_f__Actinomycetaceae_g__GGB9832_s__GGB9832_SGB15478	0.00438956
k__Bacteria_p__Bacteroidetes_c__Bacteroidia_o__Bacteroidales_f__Prevotellaceae_g__Prevotella_s__Prevotella_SGB1680	0.00437901
k__Bacteria_p__Firmicutes_c__CFGB2930_o__OFGB2930_f__FGB2930_g__GGB9252_s__GGB9252_SGB14197	0.00437264
k__Bacteria_p__Firmicutes_c__CFGB1778_o__OFGB1778_f__FGB1778_g__GGB4713_s__GGB4713_SGB6526	0.00436552
k__Bacteria_p__Proteobacteria_c__Betaproteobacteria_o__Burkholderiales_f__Oxalobacteraceae_g__GGB9080_s__GGB9080_SGB14004	0.00436423
k__Bacteria_p__Firmicutes_c__Clostridia_o__Eubacteriales_f__Oscillospiraceae_g__Dysosmobacter_s__Dysosmobacter_welbionis	0.00436114
k__Bacteria_p__Firmicutes_c__Clostridia_o__Eubacteriales_f__Oscillospiraceae_g__GGB9616_s__GGB9616_SGB15062	0.00435743
k__Bacteria_p__Firmicutes_c__Clostridia_o__Eubacteriales_f__Clostridiaceae_g__GGB79686_s__GGB79686_SGB8594	0.00434909
k__Bacteria_p__Actinobacteria_c__Actinomycetia_o__Corynebacteriales_f__Corynebacteriaceae_g__Corynebacterium_s__Corynebacterium_SGB6370	0.00434811
k__Bacteria_p__Firmicutes_c__CFGB1479_o__OFGB1479_f__FGB1479_g__GGB3751_s__GGB3751_SGB5099	0.00434402
k__Bacteria_p__Firmicutes_c__Tissierellia_o__Tissierellales_f__Peptoniphilaceae_g__Parvimonas_s__Parvimonas_parva	0.00431957
k__Bacteria_p__Proteobacteria_c__CFGB3069_o__OFGB3069_f__FGB3069_g__GGB9770_s__GGB9770_SGB57575	0.00431744
k__Bacteria_p__Firmicutes_c__Erysipelotrichia_o__Erysipelotrichales_f__Erysipelotrichaceae_g__Solobacterium_s__Solobacterium_moorei	0.00431604
k__Bacteria_p__Firmicutes_c__Clostridia_o__Eubacteriales_f__Eubacteriales_unclassified_g__Eubacteriales_unclassified_s__Clostridiales_bacterium_VE202_01	0.00431068
k__Bacteria_p__Bacteroidetes_c__Bacteroidia_o__Bacteroidales_f__Prevotellaceae_g__GGB1243_s__GGB1243_SGB1664	0.00429371
k__Bacteria_p__Firmicutes_c__Tissierellia_o__Tissierellales_f__Peptoniphilaceae_g__Peptoniphilus_s__Peptoniphilus_senegalensis	0.00428163
k__Bacteria_p__Firmicutes_c__Erysipelotrichia_o__Erysipelotrichales_f__Coprobacillaceae_g__Coprobacillus_s__Coprobacillus_cateniformis	0.00427492
k__Bacteria_p__Actinobacteria_c__Coriobacteriia_o__Coriobacteriales_f__Coriobacteriaceae_g__Collinsella_s__Collinsella_SGB47280	0.00425205
k__Bacteria_p__Firmicutes_c__Clostridia_o__Eubacteriales_f__Lachnospiraceae_g__Lachnoclostridium_s__Clostridium_symbiosum	0.00424682
k__Bacteria_p__Candidatus_Melainabacteria_c__CFGB47068_o__OFGB47068_f__FGB47068_g__GGB5983_s__GGB5983_SGB70776	0.00424453
k__Bacteria_p__Bacteroidetes_c__Bacteroidia_o__Bacteroidales_f__Rikenellaceae_g__GGB3281_s__GGB3281_SGB4335	0.00422252
k__Bacteria_p__Firmicutes_c__Clostridia_o__Eubacteriales_f__Clostridiaceae_g__Clostridium_s__Clostridium_sp_Sa3CUN1	0.00422234
k__Bacteria_p__Firmicutes_c__Erysipelotrichia_o__Erysipelotrichales_f__Turicibacteraceae_g__GGB4897_s__GGB4897_SGB106351	0.00421023
k__Bacteria_p__Firmicutes_c__CFGB31455_o__OFGB31455_f__FGB31455_g__GGB4700_s__GGB4700_SGB6506	0.00419468
k__Bacteria_p__Firmicutes_c__Clostridia_o__Eubacteriales_f__Peptostreptococcaceae_g__Romboutsia_s__Romboutsia_sp_CE17	0.00418772
k__Bacteria_p__Firmicutes_c__Clostridia_o__Eubacteriales_f__Lachnospiraceae_g__Coprococcus_s__Coprococcus_sp_OM04_5BH	0.00418523
k__Bacteria_p__Firmicutes_c__CFGB2942_o__OFGB2942_f__FGB2942_g__GGB9278_s__GGB9278_SGB14230	0.00417718
k__Bacteria_p__Bacteroidetes_c__Bacteroidia_o__Bacteroidales_f__Prevotellaceae_g__GGB12972_s__GGB12972_SGB1701	0.00417673
k__Bacteria_p__Proteobacteria_c__Gammaproteobacteria_o__Enterobacterales_f__Enterobacteriaceae_g__Klebsiella_s__Klebsiella_quasipneumoniae	0.00416164
k__Bacteria_p__Bacteroidetes_c__Bacteroidia_o__Bacteroidales_f__Rikenellaceae_g__GGB79654_s__GGB79654_SGB5063	0.0041555
k__Bacteria_p__Proteobacteria_c__Betaproteobacteria_o__Burkholderiales_f__Oxalobacteraceae_g__GGB9076_s__GGB9076_SGB13999	0.0041505
k__Bacteria_p__Firmicutes_c__Clostridia_o__Eubacteriales_f__Eubacteriales_Family_XIII_Incertae_Sedis_g__Eubacteriales_Family_XIII_Incertae_Sedis_unclassified_s__Eubacterium_brachy	0.0041347
k__Bacteria_p__Firmicutes_c__Bacilli_o__Lactobacillales_f__Streptococcaceae_g__Streptococcus_s__Streptococcus_rubneri	0.00412484
k__Bacteria_p__Firmicutes_c__CFGB13532_o__OFGB13532_f__FGB13532_g__GGB13532_s__GGB13532_SGB14832	0.00411636
k__Bacteria_p__Firmicutes_c__CFGB1307_o__OFGB1307_f__FGB1307_g__GGB3128_s__GGB3128_SGB4141	0.00407588
k__Bacteria_p__Firmicutes_c__Clostridia_o__Eubacteriales_f__Peptostreptococcaceae_g__GGB3267_s__GGB3267_SGB4317	0.00407297
k__Bacteria_p__Bacteroidetes_c__Bacteroidia_o__Bacteroidales_f__Tannerellaceae_g__Parabacteroides_s__Parabacteroides_johnsonii	0.00406767
k__Bacteria_p__Firmicutes_c__Negativicutes_o__Selenomonadales_f__Selenomonadaceae_g__Mitsuokella_s__Mitsuokella_jalaludinii	0.00406649
k__Bacteria_p__Firmicutes_c__CFGB76560_o__OFGB76560_f__FGB76560_g__GGB18456_s__GGB18456_SGB4146	0.00405739
k__Bacteria_p__Firmicutes_c__Bacilli_o__Lactobacillales_f__Lactobacillaceae_g__Lactobacillus_s__Lactobacillus_delbrueckii	0.00404795
k__Bacteria_p__Proteobacteria_c__Gammaproteobacteria_o__Pseudomonadales_f__Pseudomonadaceae_g__GGB9747_s__GGB9747_SGB15353	0.00402409
k__Bacteria_p__Firmicutes_c__Bacilli_o__Bacillales_f__Staphylococcaceae_g__GGB6520_s__GGB6520_SGB9209	0.00402336
k__Bacteria_p__Firmicutes_c__Clostridia_o__Eubacteriales_f__Eubacteriales_unclassified_g__Evtepia_s__Evtepia_gabavorous	0.00401207
k__Bacteria_p__Firmicutes_c__Clostridia_o__Eubacteriales_f__Oscillospiraceae_g__Oscillospiraceae_unclassified_s__Oscillospiraceae_unclassified_SGB15251	0.00399398
k__Bacteria_p__Firmicutes_c__CFGB72899_o__OFGB72899_f__FGB72899_g__GGB4611_s__GGB4611_SGB6385	0.00399149
k__Bacteria_p__Proteobacteria_c__Epsilonproteobacteria_o__Campylobacterales_f__Campylobacteraceae_g__Campylobacter_s__Campylobacter_concisus	0.00399121
k__Bacteria_p__Tenericutes_c__CFGB1779_o__OFGB1779_f__FGB1779_g__GGB4717_s__GGB4717_SGB6533	0.00396752
k__Bacteria_p__Firmicutes_c__Clostridia_o__Clostridia_unclassified_f__Clostridia_unclassified_g__GGB9537_s__GGB9537_SGB14940	0.00394821
k__Bacteria_p__Firmicutes_c__Negativicutes_o__Veillonellales_f__Veillonellaceae_g__Dialister_s__Dialister_succinatiphilus	0.00394566
k__Bacteria_p__Firmicutes_c__Clostridia_o__Eubacteriales_f__Oscillospiraceae_g__GGB9636_s__GGB9636_SGB15108	0.00393836
k__Bacteria_p__Firmicutes_c__Clostridia_o__Eubacteriales_f__Lachnospiraceae_g__GGB79616_s__GGB79616_SGB4923	0.00388076
k__Bacteria_p__Firmicutes_c__Clostridia_o__Eubacteriales_f__Lachnospiraceae_g__GGB79634_s__GGB79634_SGB101324	0.00386491
k__Bacteria_p__Firmicutes_c__Bacilli_o__Bacillales_f__Staphylococcaceae_g__GGB4664_s__GGB4664_SGB6452	0.00386004
k__Bacteria_p__Firmicutes_c__Bacilli_o__Lactobacillales_f__Streptococcaceae_g__Streptococcus_s__Streptococcus_equinus	0.00384617
k__Bacteria_p__Firmicutes_c__CFGB10325_o__OFGB10325_f__FGB10325_g__GGB4667_s__GGB4667_SGB6456	0.00384569
k__Bacteria_p__Actinobacteria_c__Actinomycetia_o__Actinomycetales_f__Actinomycetaceae_g__Schaalia_s__Schaalia_odontolytica	0.00384529
k__Bacteria_p__Firmicutes_c__Clostridia_o__Eubacteriales_f__Lachnospiraceae_g__Faecalimonas_s__Faecalimonas_umbilicata	0.003838
k__Bacteria_p__Firmicutes_c__Clostridia_o__Eubacteriales_f__Peptostreptococcaceae_g__Romboutsia_s__Romboutsia_hominis	0.00383348
k__Bacteria_p__Proteobacteria_c__Betaproteobacteria_o__Burkholderiales_f__Oxalobacteraceae_g__GGB9076_s__GGB9076_SGB13998	0.00382984
k__Bacteria_p__Firmicutes_c__Clostridia_o__Eubacteriales_f__Lachnospiraceae_g__Enterocloster_s__Enterocloster_aldenensis	0.00381537
k__Bacteria_p__Firmicutes_c__Clostridia_o__Eubacteriales_f__Eubacteriales_unclassified_g__Intestinimonas_s__Intestinimonas_gabonensis	0.00381456
k__Bacteria_p__Bacteroidetes_c__Bacteroidia_o__Bacteroidales_f__Prevotellaceae_g__GGB1145_s__GGB1145_SGB1471	0.00380507
k__Bacteria_p__Firmicutes_c__CFGB3026_o__OFGB3026_f__FGB3026_g__GGB9508_s__GGB9508_SGB14905	0.00380286
k__Bacteria_p__Actinobacteria_c__Actinomycetia_o__Actinomycetales_f__Actinomycetaceae_g__Actinomyces_s__Actinomyces_massiliensis	0.00380162
k__Bacteria_p__Firmicutes_c__Bacilli_o__Lactobacillales_f__Aerococcaceae_g__Abiotrophia_s__Abiotrophia_sp_HMSC24B09	0.00378107
k__Bacteria_p__Proteobacteria_c__Betaproteobacteria_o__Burkholderiales_f__Sutterellaceae_g__Parasutterella_s__Parasutterella_SGB9260	0.00377668
k__Bacteria_p__Firmicutes_c__Clostridia_o__Eubacteriales_f__Eubacteriaceae_g__Eubacterium_s__Eubacterium_SGB4329	0.00376782
k__Bacteria_p__Firmicutes_c__CFGB1320_o__OFGB1320_f__FGB1320_g__GGB3160_s__GGB3160_SGB4364	0.00374851
k__Bacteria_p__Firmicutes_c__Bacilli_o__Lactobacillales_f__Lactobacillaceae_g__GGB9677_s__GGB9677_SGB53522	0.00374465
k__Bacteria_p__Firmicutes_c__Bacilli_o__Lactobacillales_f__Lactobacillaceae_g__GGB4559_s__GGB4559_SGB6293	0.00374442
k__Bacteria_p__Firmicutes_c__CFGB28372_o__OFGB28372_f__FGB28372_g__GGB9083_s__GGB9083_SGB14011	0.00374348
k__Bacteria_p__Firmicutes_c__Clostridia_o__Eubacteriales_f__Oscillospiraceae_g__GGB4694_s__GGB4694_SGB6493	0.00371241
k__Bacteria_p__Bacteroidetes_c__Bacteroidia_o__Bacteroidales_f__Barnesiellaceae_g__Coprobacter_s__Coprobacter_secundus	0.00370551
k__Bacteria_p__Firmicutes_c__CFGB1311_o__OFGB1311_f__FGB1311_g__GGB3141_s__GGB3141_SGB4154	0.00370306
k__Bacteria_p__Firmicutes_c__Bacilli_o__Lactobacillales_f__Lactobacillaceae_g__GGB4723_s__GGB4723_SGB6541	0.00369131
k__Bacteria_p__Firmicutes_c__CFGB1360_o__OFGB1360_f__FGB1360_g__GGB3325_s__GGB3325_SGB4402	0.00366977
k__Bacteria_p__Firmicutes_c__Clostridia_o__Eubacteriales_f__Lachnospiraceae_g__GGB79916_s__GGB79916_SGB4587	0.00366622
k__Bacteria_p__Bacteroidetes_c__CFGB653_o__OFGB653_f__FGB653_g__GGB1615_s__GGB1615_SGB2212	0.00363162
k__Bacteria_p__Fusobacteria_c__Fusobacteriia_o__Fusobacteriales_f__Fusobacteriaceae_g__Fusobacterium_s__Fusobacterium_nucleatum	0.00362334
k__Bacteria_p__Firmicutes_c__CFGB1311_o__OFGB1311_f__FGB1311_g__GGB3139_s__GGB3139_SGB4152	0.00361169
k__Bacteria_p__Firmicutes_c__CFGB1226_o__OFGB1226_f__FGB1226_g__GGB2996_s__GGB2996_SGB3983	0.00358959
k__Bacteria_p__Firmicutes_c__Clostridia_o__Eubacteriales_f__Lachnospiraceae_g__Lachnospiraceae_unclassified_s__Lachnospiraceae_bacterium_oral_taxon_096	0.00357919
k__Bacteria_p__Candidatus_Melainabacteria_c__CFGB2107_o__OFGB2107_f__FGB2107_g__GGB6012_s__GGB6012_SGB8640	0.00356863
k__Bacteria_p__Actinobacteria_c__Coriobacteriia_o__Eggerthellales_f__Eggerthellaceae_g__Raoultibacter_s__Raoultibacter_massiliensis	0.00355908
k__Bacteria_p__Firmicutes_c__CFGB3237_o__OFGB3237_f__FGB3237_g__GGB3236_s__GGB3236_SGB4274	0.00355256
k__Bacteria_p__Firmicutes_c__Bacilli_o__Bacillales_f__Bacillales_unclassified_g__Gemella_s__Gemella_SGB47116	0.00354712
k__Bacteria_p__Firmicutes_c__CFGB2863_o__OFGB2863_f__FGB2863_g__GGB9147_s__GGB9147_SGB14081	0.00354503
k__Bacteria_p__Firmicutes_c__Bacilli_o__Lactobacillales_f__Streptococcaceae_g__Streptococcus_s__Streptococcus_intermedius	0.00354213
k__Bacteria_p__Actinobacteria_c__Actinomycetia_o__Corynebacteriales_f__Corynebacteriaceae_g__Corynebacterium_s__Corynebacterium_SGB6371	0.0035376
k__Bacteria_p__Firmicutes_c__Bacilli_o__Lactobacillales_f__Streptococcaceae_g__Streptococcus_s__Streptococcus_thermophilus	0.00352462
k__Bacteria_p__Firmicutes_c__Clostridia_o__Eubacteriales_f__Lachnospiraceae_g__GGB3616_s__GGB3616_SGB4888	0.00351786
k__Bacteria_p__Proteobacteria_c__Gammaproteobacteria_o__Enterobacterales_f__Enterobacteriaceae_g__Enterobacter_s__Enterobacter_roggenkampii	0.00349223
k__Bacteria_p__Actinobacteria_c__Coriobacteriia_o__Coriobacteriales_f__Coriobacteriaceae_g__Collinsella_s__Collinsella_SGB14351	0.00349084
k__Bacteria_p__Firmicutes_c__CFGB75916_o__OFGB75916_f__FGB75916_g__GGB2993_s__GGB2993_SGB3978	0.00347783
k__Bacteria_p__Bacteroidetes_c__Bacteroidia_o__Bacteroidales_f__Prevotellaceae_g__GGB1151_s__GGB1151_SGB1478	0.00347446
k__Bacteria_p__Firmicutes_c__Bacilli_o__Lactobacillales_f__Lactobacillaceae_g__Lactobacillus_s__Lactobacillus_gasseri	0.00346791
k__Bacteria_p__Proteobacteria_c__Betaproteobacteria_o__Burkholderiales_f__Sutterellaceae_g__GGB6579_s__GGB6579_SGB9299	0.00345588
k__Bacteria_p__Bacteroidetes_c__Bacteroidia_o__Bacteroidales_f__Odoribacteraceae_g__Culturomica_s__Culturomica_massiliensis	0.0034351
k__Bacteria_p__Proteobacteria_c__CFGB2401_o__OFGB2401_f__FGB2401_g__GGB6586_s__GGB6586_SGB9311	0.00342311
k__Bacteria_p__Firmicutes_c__Clostridia_o__Eubacteriales_f__Peptostreptococcaceae_g__Peptostreptococcus_s__Peptostreptococcus_stomatis	0.00342039
k__Bacteria_p__Firmicutes_c__CFGB1778_o__OFGB1778_f__FGB1778_g__GGB4715_s__GGB4715_SGB6529	0.00341476
k__Bacteria_p__Firmicutes_c__Clostridia_o__Eubacteriales_f__Eubacteriaceae_g__Eubacterium_s__Eubacterium_callanderi	0.00339781
k__Bacteria_p__Proteobacteria_c__Epsilonproteobacteria_o__Campylobacterales_f__Campylobacteraceae_g__Campylobacter_s__Candidatus_Campylobacter_infans	0.0033966
k__Bacteria_p__Proteobacteria_c__Betaproteobacteria_o__Burkholderiales_f__Sutterellaceae_g__Sutterella_s__Sutterella_SGB9298	0.00337967
k__Bacteria_p__Firmicutes_c__Bacilli_o__Lactobacillales_f__Streptococcaceae_g__Streptococcus_s__Streptococcus_SGB9214	0.00337196
k__Bacteria_p__Proteobacteria_c__Betaproteobacteria_o__Neisseriales_f__Neisseriaceae_g__Neisseria_s__Neisseria_subflava	0.00336839
k__Bacteria_p__Firmicutes_c__Clostridia_o__Eubacteriales_f__Oscillospiraceae_g__GGB9619_s__GGB9619_SGB15067	0.00336005
k__Bacteria_p__Firmicutes_c__Bacilli_o__Lactobacillales_f__Lactobacillaceae_g__GGB4579_s__GGB4579_SGB6329	0.00334379
k__Bacteria_p__Firmicutes_c__Bacilli_o__Lactobacillales_f__Lactobacillaceae_g__GGB9595_s__GGB9595_SGB15018	0.00333791
k__Bacteria_p__Bacteria_unclassified_c__CFGB2992_o__OFGB2992_f__FGB2992_g__GGB9412_s__GGB9412_SGB14768	0.00333509
k__Bacteria_p__Firmicutes_c__Clostridia_o__Eubacteriales_f__Lachnospiraceae_g__GGB51960_s__GGB51960_SGB72480	0.00332256
k__Bacteria_p__Proteobacteria_c__CFGB2394_o__OFGB2394_f__FGB2394_g__GGB6544_s__GGB6544_SGB9243	0.00332156
k__Bacteria_p__Actinobacteria_c__Actinomycetia_o__Micrococcales_f__Dermabacteraceae_g__Brachybacterium_s__Brachybacterium_muris	0.00323305
k__Bacteria_p__Actinobacteria_c__Coriobacteriia_o__Coriobacteriales_f__Atopobiaceae_g__Parafannyhessea_s__Parafannyhessea_umbonata	0.00322428
k__Bacteria_p__Firmicutes_c__CFGB1359_o__OFGB1359_f__FGB1359_g__GGB39037_s__GGB39037_SGB4393	0.00320926
k__Bacteria_p__Bacteroidetes_c__Bacteroidia_o__Bacteroidales_f__Prevotellaceae_g__GGB1147_s__GGB1147_SGB1473	0.00320798
k__Bacteria_p__Firmicutes_c__CFGB8331_o__OFGB8331_f__FGB8331_g__GGB9067_s__GGB9067_SGB13986	0.00318858
k__Bacteria_p__Candidatus_Melainabacteria_c__CFGB2104_o__OFGB2104_f__FGB2104_g__GGB5988_s__GGB5988_SGB8609	0.00317299
k__Bacteria_p__Firmicutes_c__Erysipelotrichia_o__Erysipelotrichales_f__Erysipelotrichaceae_g__Holdemania_s__Holdemania_sp_1001095H_141210_F2	0.00317292
k__Bacteria_p__Proteobacteria_c__Betaproteobacteria_o__Burkholderiales_f__Sutterellaceae_g__Dakarella_s__Dakarella_SGB14198	0.00316422
k__Bacteria_p__Tenericutes_c__CFGB1789_o__OFGB1789_f__FGB1789_g__GGB4754_s__GGB4754_SGB6583	0.00316108
k__Bacteria_p__Firmicutes_c__Clostridia_o__Eubacteriales_f__Lachnospiraceae_g__Lachnospiraceae_unclassified_s__Lachnospiraceae_unclassified_SGB4892	0.00315564
k__Bacteria_p__Bacteroidetes_c__Bacteroidia_o__Bacteroidales_f__Rikenellaceae_g__GGB3278_s__GGB3278_SGB4328	0.00314824
k__Bacteria_p__Firmicutes_c__Bacilli_o__Lactobacillales_f__Lactobacillaceae_g__Limosilactobacillus_s__Limosilactobacillus_portuensis	0.00314053
k__Bacteria_p__Actinobacteria_c__Coriobacteriia_o__Coriobacteriales_f__Coriobacteriaceae_g__Senegalimassilia_s__Senegalimassilia_SGB14826	0.00312413
k__Bacteria_p__Actinobacteria_c__Coriobacteriia_o__Eggerthellales_f__Eggerthellaceae_g__GGB74228_s__GGB74228_SGB13995	0.00309426
k__Bacteria_p__Proteobacteria_c__Gammaproteobacteria_o__Xanthomonadales_f__Xanthomonadaceae_g__Lysobacter_s__Lysobacter_sp_H23M41	0.00309335
k__Bacteria_p__Bacteroidetes_c__CFGB658_o__OFGB658_f__FGB658_g__GGB1627_s__GGB1627_SGB2229	0.00308377
k__Bacteria_p__Actinobacteria_c__Coriobacteriia_o__Eggerthellales_f__Eggerthellaceae_g__GGB9423_s__GGB9423_SGB14002	0.00308192
k__Bacteria_p__Elusimicrobia_c__Elusimicrobia_o__Elusimicrobiales_f__Elusimicrobiaceae_g__GGB13147_s__GGB13147_SGB19694	0.00307914
k__Bacteria_p__Proteobacteria_c__Gammaproteobacteria_o__Enterobacterales_f__Enterobacteriaceae_g__Enterobacter_s__Enterobacter_mori	0.00307579
k__Bacteria_p__Firmicutes_c__Clostridia_o__Eubacteriales_f__Oscillospiraceae_g__Oscillospiraceae_unclassified_s__Oscillospiraceae_bacterium_NSJ_50	0.00306771
k__Bacteria_p__Proteobacteria_c__Gammaproteobacteria_o__Enterobacterales_f__Enterobacteriaceae_g__Enterobacter_s__Enterobacter_asburiae	0.00306062
k__Bacteria_p__Acidobacteria_c__Acidobacteriia_o__Acidobacteriales_f__Acidobacteriaceae_g__Candidatus_Sulfotelmatobacter_s__Kocuria_sp_cx_116	0.00305103
k__Bacteria_p__Firmicutes_c__Bacilli_o__Lactobacillales_f__Lactobacillaceae_g__GGB4554_s__GGB4554_SGB6285	0.00304428
k__Bacteria_p__Candidatus_Melainabacteria_c__CFGB2105_o__OFGB2105_f__FGB2105_g__GGB5978_s__GGB5978_SGB8595	0.00303127
k__Bacteria_p__Lentisphaerae_c__Lentisphaeria_o__Victivallales_f__Victivallaceae_g__GGB6513_s__GGB6513_SGB9199	0.00302864
k__Bacteria_p__Bacteroidetes_c__Bacteroidia_o__Bacteroidales_f__Muribaculaceae_g__GGB6128_s__GGB6128_SGB8774	0.00302737
k__Bacteria_p__Proteobacteria_c__CFGB2403_o__OFGB2403_f__FGB2403_g__GGB6601_s__GGB6601_SGB9333	0.00301624
k__Bacteria_p__Bacteroidetes_c__Bacteroidia_o__Bacteroidales_f__Rikenellaceae_g__GGB3280_s__GGB3280_SGB4333	0.00300962
k__Bacteria_p__Firmicutes_c__Clostridia_o__Eubacteriales_f__Christensenellaceae_g__Christensenellaceae_unclassified_s__Christensenellaceae_bacterium_NSJ_44	0.00299856
k__Bacteria_p__Firmicutes_c__Clostridia_o__Eubacteriales_f__Clostridiaceae_g__Massilioclostridium_s__Massilioclostridium_coli	0.00299151
k__Bacteria_p__Firmicutes_c__Erysipelotrichia_o__Erysipelotrichales_f__Erysipelotrichaceae_g__Holdemania_s__Holdemania_filiformis	0.00297491
k__Bacteria_p__Proteobacteria_c__Gammaproteobacteria_o__Enterobacterales_f__Enterobacteriaceae_g__Citrobacter_s__Citrobacter_freundii	0.00296861
k__Bacteria_p__Firmicutes_c__Erysipelotrichia_o__Erysipelotrichales_f__Erysipelotrichaceae_g__Solobacterium_s__Solobacterium_SGB6829	0.00296735
k__Bacteria_p__Firmicutes_c__Clostridia_o__Eubacteriales_f__Clostridiaceae_g__Clostridium_s__Clostridium_SGB29100	0.00296148
k__Bacteria_p__Firmicutes_c__CFGB3360_o__OFGB3360_f__FGB3360_g__GGB3360_s__GGB3360_SGB4444	0.00296016
k__Bacteria_p__Firmicutes_c__CFGB6280_o__OFGB6280_f__FGB6280_g__GGB3102_s__GGB3102_SGB4110	0.00294276
k__Bacteria_p__Firmicutes_c__Bacilli_o__Lactobacillales_f__Lactobacillaceae_g__GGB9589_s__GGB9589_SGB15011	0.00294021
k__Bacteria_p__Actinobacteria_c__Coriobacteriia_o__Coriobacteriales_f__Coriobacteriaceae_g__GGB18384_s__GGB18384_SGB14372	0.00292862
k__Bacteria_p__Firmicutes_c__CFGB13380_o__OFGB13380_f__FGB13380_g__GGB4706_s__GGB4706_SGB6513	0.00292699
k__Bacteria_p__Firmicutes_c__Bacilli_o__Lactobacillales_f__Lactobacillaceae_g__Ligilactobacillus_s__Ligilactobacillus_animalis	0.00292617
k__Bacteria_p__Firmicutes_c__Bacilli_o__Bacillales_f__Staphylococcaceae_g__GGB6520_s__GGB6520_SGB9210	0.00291665
k__Bacteria_p__Candidatus_Melainabacteria_c__CFGB47068_o__OFGB47068_f__FGB47068_g__GGB38442_s__GGB38442_SGB49026	0.00291652
k__Bacteria_p__Actinobacteria_c__Coriobacteriia_o__Eggerthellales_f__Eggerthellaceae_g__GGB4687_s__GGB4687_SGB6484	0.00290152
k__Bacteria_p__Proteobacteria_c__Betaproteobacteria_o__Burkholderiales_f__Sutterellaceae_g__Sutterella_s__Sutterella_faecalis	0.00289479
k__Bacteria_p__Firmicutes_c__Erysipelotrichia_o__Erysipelotrichales_f__Erysipelotrichaceae_g__GGB79674_s__GGB79674_SGB6837	0.00289442
k__Bacteria_p__Firmicutes_c__Clostridia_o__Eubacteriales_f__Peptostreptococcaceae_g__Terrisporobacter_s__Terrisporobacter_othiniensis	0.00289021
k__Bacteria_p__Candidatus_Melainabacteria_c__CFGB2106_o__OFGB2106_f__FGB2106_g__GGB5980_s__GGB5980_SGB8599	0.00287765
k__Bacteria_p__Firmicutes_c__Clostridia_o__Clostridia_unclassified_f__Clostridia_unclassified_g__Candidatus_Heritagella_s__Candidatus_Heritagella_intestinalis	0.00287105
k__Bacteria_p__Firmicutes_c__CFGB9301_o__OFGB9301_f__FGB9301_g__GGB53985_s__GGB53985_SGB6367	0.00287048
k__Bacteria_p__Firmicutes_c__Bacilli_o__Lactobacillales_f__Enterococcaceae_g__GGB9686_s__GGB9686_SGB15190	0.00284103
k__Bacteria_p__Firmicutes_c__CFGB1347_o__OFGB1347_f__FGB1347_g__GGB3289_s__GGB3289_SGB4343	0.00283322
k__Bacteria_p__Actinobacteria_c__Actinomycetia_o__Bifidobacteriales_f__Bifidobacteriaceae_g__Bifidobacterium_s__Bifidobacterium_dentium	0.00282837
k__Bacteria_p__Firmicutes_c__Clostridia_o__Eubacteriales_f__Lachnospiraceae_g__Lachnospiraceae_unclassified_s__Lachnospiraceae_bacterium_NSJ_12	0.00281187
k__Bacteria_p__Proteobacteria_c__Gammaproteobacteria_o__Enterobacterales_f__Enterobacteriaceae_g__Plesiomonas_s__Plesiomonas_shigelloides	0.00279234
k__Bacteria_p__Actinobacteria_c__Coriobacteriia_o__Eggerthellales_f__Eggerthellaceae_g__GGB4678_s__GGB4678_SGB6468	0.00278315
k__Bacteria_p__Proteobacteria_c__Betaproteobacteria_o__Burkholderiales_f__Oxalobacteraceae_g__Duganella_s__Duganella_SGB14003	0.00278206
k__Bacteria_p__Firmicutes_c__CFGB9536_o__OFGB9536_f__FGB9536_g__GGB28474_s__GGB28474_SGB41058	0.00277398
k__Bacteria_p__Firmicutes_c__Clostridia_o__Eubacteriales_f__Oscillospiraceae_g__GGB3213_s__GGB3213_SGB4242	0.00276318
k__Bacteria_p__Firmicutes_c__Clostridia_o__Clostridia_unclassified_f__Clostridia_unclassified_g__GGB9445_s__GGB9445_SGB14835	0.00275895
k__Bacteria_p__Firmicutes_c__Clostridia_o__Eubacteriales_f__Lachnospiraceae_g__Extibacter_s__Extibacter_sp_GGCC_0201	0.00275517
k__Bacteria_p__Firmicutes_c__Bacilli_o__Bacillales_f__Staphylococcaceae_g__GGB4659_s__GGB4659_SGB6447	0.00274277
k__Bacteria_p__Firmicutes_c__Clostridia_o__Eubacteriales_f__Clostridiaceae_g__Clostridium_s__Clostridium_nigeriense	0.00273485
k__Bacteria_p__Firmicutes_c__Clostridia_o__Eubacteriales_f__Eubacteriales_Family_XIII_Incertae_Sedis_g__Mogibacterium_s__Mogibacterium_timidum	0.00273049
k__Eukaryota_p__Ascomycota_c__Saccharomycetes_o__Saccharomycetales_f__Debaryomycetaceae_g__Candida_s__Candida_albicans	0.00272181
k__Bacteria_p__Firmicutes_c__Negativicutes_o__Veillonellales_f__Veillonellaceae_g__Megasphaera_s__Megasphaera_sp_AM44_1BH	0.00271611
k__Bacteria_p__Firmicutes_c__CFGB76158_o__OFGB76158_f__FGB76158_g__GGB52002_s__GGB52002_SGB72669	0.00270234
k__Bacteria_p__Firmicutes_c__Clostridia_o__Eubacteriales_f__Lachnospiraceae_g__GGB3640_s__GGB3640_SGB4937	0.00269979
k__Bacteria_p__Bacteroidetes_c__CFGB658_o__OFGB658_f__FGB658_g__GGB1627_s__GGB1627_SGB2227	0.00268955
k__Bacteria_p__Firmicutes_c__Clostridia_o__Eubacteriales_f__Clostridiaceae_g__Clostridium_s__Clostridium_baratii	0.00267387
k__Bacteria_p__Firmicutes_c__Bacilli_o__Lactobacillales_f__Lactobacillaceae_g__GGB4599_s__GGB4599_SGB6362	0.00267207
k__Bacteria_p__Candidatus_Melainabacteria_c__CFGB2107_o__OFGB2107_f__FGB2107_g__GGB6014_s__GGB6014_SGB8646	0.00266693
k__Bacteria_p__Firmicutes_c__Clostridia_o__Eubacteriales_f__Oscillospiraceae_g__Harryflintia_s__Harryflintia_acetispora	0.00266228
k__Bacteria_p__Firmicutes_c__CFGB3026_o__OFGB3026_f__FGB3026_g__GGB13437_s__GGB13437_SGB14904	0.00266014
k__Bacteria_p__Firmicutes_c__CFGB10314_o__OFGB10314_f__FGB10314_g__GGB4701_s__GGB4701_SGB6508	0.00265865
k__Bacteria_p__Firmicutes_c__Clostridia_o__Eubacteriales_f__Eubacteriales_unclassified_g__Eubacteriales_unclassified_s__Clostridiales_bacterium_NSJ_32	0.00264965
k__Bacteria_p__Bacteria_unclassified_c__CFGB2992_o__OFGB2992_f__FGB2992_g__GGB79890_s__GGB79890_SGB14770	0.00264097
k__Bacteria_p__Actinobacteria_c__Actinomycetia_o__Streptomycetales_f__Streptomycetaceae_g__GGB71904_s__GGB71904_SGB98922	0.00264014
k__Bacteria_p__Firmicutes_c__Bacilli_o__Lactobacillales_f__Streptococcaceae_g__Lactococcus_s__Lactococcus_cremoris	0.00263553
k__Bacteria_p__Bacteria_unclassified_c__CFGB2987_o__OFGB2987_f__FGB2987_g__GGB9364_s__GGB9364_SGB14339	0.0026351
k__Bacteria_p__Actinobacteria_c__Coriobacteriia_o__Coriobacteriales_f__Atopobiaceae_g__Olsenella_s__Olsenella_profusa	0.00262626
k__Bacteria_p__Actinobacteria_c__Actinomycetia_o__Actinomycetales_f__Actinomycetaceae_g__Actinomyces_s__Actinomyces_sp_ph3	0.00262391
k__Bacteria_p__Bacteroidetes_c__CFGB671_o__OFGB671_f__FGB671_g__GGB1669_s__GGB1669_SGB2285	0.00261577
k__Bacteria_p__Actinobacteria_c__Coriobacteriia_o__Coriobacteriales_f__Coriobacteriaceae_g__Collinsella_s__Collinsella_sp_AK_207A	0.00261475
k__Bacteria_p__Bacteria_unclassified_c__CFGB8157_o__OFGB8157_f__FGB8157_g__GGB3673_s__GGB3673_SGB4986	0.00261026
k__Bacteria_p__Firmicutes_c__Bacilli_o__Lactobacillales_f__Lactobacillaceae_g__GGB4567_s__GGB4567_SGB6308	0.00260985
k__Bacteria_p__Bacteria_unclassified_c__CFGB8157_o__OFGB8157_f__FGB8157_g__GGB18249_s__GGB18249_SGB26954	0.00260446
k__Bacteria_p__Actinobacteria_c__Actinomycetia_o__Actinomycetales_f__Actinomycetaceae_g__Actinomyces_s__Actinomyces_SGB17132	0.00260228
k__Bacteria_p__Bacteroidetes_c__Flavobacteriia_o__Flavobacteriales_f__Weeksellaceae_g__Chryseobacterium_s__Chryseobacterium_lacus	0.00260031
k__Bacteria_p__Firmicutes_c__CFGB1337_o__OFGB1337_f__FGB1337_g__GGB3254_s__GGB3254_SGB4301	0.0025991
k__Bacteria_p__Actinobacteria_c__Coriobacteriia_o__Coriobacteriales_f__Coriobacteriaceae_g__Collinsella_s__Collinsella_SGB14398	0.00259767
k__Bacteria_p__Firmicutes_c__CFGB2933_o__OFGB2933_f__FGB2933_g__GGB9262_s__GGB9262_SGB14210	0.00259155
k__Bacteria_p__Firmicutes_c__Bacilli_o__Lactobacillales_f__Lactobacillaceae_g__GGB4583_s__GGB4583_SGB2237	0.00258781
k__Bacteria_p__Firmicutes_c__Clostridia_o__Eubacteriales_f__Oscillospiraceae_g__Dysosmobacter_s__Dysosmobacter_sp_NSJ_60	0.00258368
k__Bacteria_p__Firmicutes_c__Bacilli_o__Lactobacillales_f__Lactobacillaceae_g__GGB4597_s__GGB4597_SGB6359	0.00257618
k__Bacteria_p__Actinobacteria_c__Actinomycetia_o__Micrococcales_f__Sanguibacteraceae_g__Sanguibacter_s__Sanguibacter_SGB15121	0.00257054
k__Bacteria_p__Firmicutes_c__Clostridia_o__Eubacteriales_f__Oscillospiraceae_g__GGB9645_s__GGB9645_SGB15122	0.00256307
k__Bacteria_p__Proteobacteria_c__Gammaproteobacteria_o__Enterobacterales_f__Enterobacteriaceae_g__Salmonella_s__Salmonella_enterica	0.0025608
k__Bacteria_p__Firmicutes_c__Bacilli_o__Lactobacillales_f__Lactobacillaceae_g__GGB4558_s__GGB4558_SGB6289	0.00253499
k__Bacteria_p__Firmicutes_c__CFGB76110_o__OFGB76110_f__FGB76110_g__GGB35456_s__GGB35456_SGB47582	0.00253248
k__Bacteria_p__Firmicutes_c__Negativicutes_o__Veillonellales_f__Veillonellaceae_g__Dialister_s__Dialister_invisus	0.00253145
k__Bacteria_p__Firmicutes_c__Bacilli_o__Lactobacillales_f__Lactobacillaceae_g__GGB4588_s__GGB4588_SGB6347	0.00251945
k__Bacteria_p__Actinobacteria_c__CFGB2987_o__OFGB2987_f__FGB2987_g__GGB9361_s__GGB9361_SGB14336	0.0025179
k__Bacteria_p__Firmicutes_c__CFGB76578_o__OFGB76578_f__FGB76578_g__GGB79648_s__GGB79648_SGB4350	0.00250988
k__Bacteria_p__Actinobacteria_c__Actinomycetia_o__Actinomycetales_f__Actinomycetaceae_g__Actinotignum_s__Actinotignum_SGB5108	0.00250651
k__Bacteria_p__Proteobacteria_c__Betaproteobacteria_o__Burkholderiales_f__Sutterellaceae_g__Mesosutterella_s__Mesosutterella_multiformis	0.00250027
k__Bacteria_p__Firmicutes_c__CFGB31626_o__OFGB31626_f__FGB31626_g__GGB79700_s__GGB79700_SGB6477	0.00249653
k__Bacteria_p__Firmicutes_c__Clostridia_o__Eubacteriales_f__Lachnospiraceae_g__GGB13283_s__GGB13283_SGB4948	0.00249638
k__Bacteria_p__Firmicutes_c__CFGB31455_o__OFGB31455_f__FGB31455_g__GGB4699_s__GGB4699_SGB6502	0.00249388
k__Bacteria_p__Firmicutes_c__Bacilli_o__Lactobacillales_f__Enterococcaceae_g__GGB9671_s__GGB9671_SGB15169	0.00249196
k__Bacteria_p__Fusobacteria_c__Fusobacteriia_o__Fusobacteriales_f__Fusobacteriaceae_g__Fusobacterium_s__Fusobacterium_pseudoperiodonticum	0.00249086
k__Bacteria_p__Bacteroidetes_c__Bacteroidia_o__Bacteroidales_f__Bacteroidaceae_g__Bacteroides_s__Bacteroides_clarus	0.00248873
k__Bacteria_p__Firmicutes_c__Negativicutes_o__Acidaminococcales_f__Acidaminococcaceae_g__Acidaminococcus_s__Acidaminococcus_provencensis	0.00248675
k__Bacteria_p__Bacteroidetes_c__CFGB511_o__OFGB511_f__FGB511_g__GGB1066_s__GGB1066_SGB1370	0.0024775
k__Bacteria_p__Firmicutes_c__Clostridia_o__Eubacteriales_f__Lachnospiraceae_g__Enterocloster_s__Enterocloster_asparagiformis	0.0024762
k__Bacteria_p__Firmicutes_c__CFGB2947_o__OFGB2947_f__FGB2947_g__GGB9285_s__GGB9285_SGB14238	0.0024748
k__Bacteria_p__Firmicutes_c__Clostridia_o__Eubacteriales_f__Oscillospiraceae_g__Oscillospiraceae_unclassified_s__Oscillospiraceae_bacterium_N12	0.00247036
k__Bacteria_p__Firmicutes_c__CFGB2840_o__OFGB2840_f__FGB2840_g__GGB9093_s__GGB9093_SGB14023	0.00246945
k__Bacteria_p__Firmicutes_c__Clostridia_o__Eubacteriales_f__Lachnospiraceae_g__Blautia_s__Blautia_SGB6487	0.00246327
k__Bacteria_p__Firmicutes_c__Clostridia_o__Clostridia_unclassified_f__Clostridia_unclassified_g__Candidatus_Pararuminococcus_s__Candidatus_Pararuminococcus_gallinarum	0.0024473
k__Bacteria_p__Proteobacteria_c__Epsilonproteobacteria_o__Campylobacterales_f__Helicobacteraceae_g__GGB6127_s__GGB6127_SGB8773	0.00244116
k__Bacteria_p__Bacteroidetes_c__Bacteroidia_o__Bacteroidales_f__Prevotellaceae_g__GGB1239_s__GGB1239_SGB1658	0.0024329
k__Bacteria_p__Proteobacteria_c__Gammaproteobacteria_o__Pasteurellales_f__Pasteurellaceae_g__Haemophilus_s__Haemophilus_paraphrohaemolyticus	0.00242948
k__Bacteria_p__Candidatus_Melainabacteria_c__CFGB2102_o__OFGB2102_f__FGB2102_g__GGB5973_s__GGB5973_SGB8589	0.00242118
k__Bacteria_p__Proteobacteria_c__Betaproteobacteria_o__Burkholderiales_f__Oxalobacteraceae_g__GGB9078_s__GGB9078_SGB14001	0.00241204
k__Bacteria_p__Firmicutes_c__CFGB1311_o__OFGB1311_f__FGB1311_g__GGB3138_s__GGB3138_SGB4151	0.00240053
k__Bacteria_p__Actinobacteria_c__Coriobacteriia_o__Coriobacteriales_f__Coriobacteriaceae_g__GGB9383_s__GGB9383_SGB72489	0.00239834
k__Bacteria_p__Firmicutes_c__Bacilli_o__Lactobacillales_f__Lactobacillaceae_g__GGB4605_s__GGB4605_SGB6376	0.00239617
k__Bacteria_p__Firmicutes_c__Bacilli_o__Lactobacillales_f__Lactobacillaceae_g__GGB9677_s__GGB9677_SGB15179	0.00238884
k__Bacteria_p__Firmicutes_c__Clostridia_o__Eubacteriales_f__Lachnospiraceae_g__Mediterraneibacter_s__Mediterraneibacter_glycyrrhizinilyticus	0.00238694
k__Bacteria_p__Candidatus_Saccharibacteria_c__Candidatus_Nanosyncoccalia_o__Candidatus_Nanogingivales_f__Candidatus_Nanogingivalaceae_g__GGB12785_s__GGB12785_SGB19827	0.00237287
k__Bacteria_p__Firmicutes_c__CFGB1348_o__OFGB1348_f__FGB1348_g__GGB18290_s__GGB18290_SGB20876	0.00237003
k__Bacteria_p__Spirochaetes_c__Spirochaetia_o__Brachyspirales_f__Brachyspiraceae_g__Brachyspira_s__Brachyspira_pilosicoli	0.00236963
k__Bacteria_p__Firmicutes_c__Bacilli_o__Bacillales_f__Staphylococcaceae_g__GGB4658_s__GGB4658_SGB6445	0.00236456
k__Bacteria_p__Firmicutes_c__CFGB3047_o__OFGB3047_f__FGB3047_g__GGB52130_s__GGB52130_SGB14966	0.00235978
k__Bacteria_p__Proteobacteria_c__Epsilonproteobacteria_o__Campylobacterales_f__Helicobacteraceae_g__GGB6129_s__GGB6129_SGB8775	0.00235862
k__Bacteria_p__Proteobacteria_c__Gammaproteobacteria_o__Aeromonadales_f__Aeromonadaceae_g__GGB9786_s__GGB9786_SGB63164	0.00235645
k__Bacteria_p__Firmicutes_c__Clostridia_o__Eubacteriales_f__Oscillospiraceae_g__Pseudoflavonifractor_s__Pseudoflavonifractor_gallinarum	0.00235157
k__Bacteria_p__Actinobacteria_c__Coriobacteriia_o__Coriobacteriales_f__Atopobiaceae_g__Parolsenella_s__Parolsenella_massiliensis	0.00234671
k__Bacteria_p__Firmicutes_c__CFGB3009_o__OFGB3009_f__FGB3009_g__GGB48538_s__GGB48538_SGB66596	0.00233864
k__Bacteria_p__Firmicutes_c__Negativicutes_o__Veillonellales_f__Veillonellaceae_g__GGB13177_s__GGB13177_SGB26989	0.00233813
k__Bacteria_p__Firmicutes_c__Bacilli_o__Lactobacillales_f__Carnobacteriaceae_g__Granulicatella_s__Granulicatella_SGB8239	0.00233707
k__Bacteria_p__Bacteroidetes_c__CFGB39511_o__OFGB39511_f__FGB39511_g__GGB1010_s__GGB1010_SGB1303	0.00232938
k__Bacteria_p__Firmicutes_c__Bacilli_o__Lactobacillales_f__Enterococcaceae_g__Enterococcus_s__Enterococcus_faecalis	0.00232261
k__Bacteria_p__Bacteroidetes_c__Bacteroidia_o__Bacteroidales_f__Tannerellaceae_g__GGB1407_s__GGB1407_SGB1930	0.00231981
k__Bacteria_p__Firmicutes_c__Bacilli_o__Lactobacillales_f__Aerococcaceae_g__Fundicoccus_s__Fundicoccus_ignavus	0.00231974
k__Bacteria_p__Firmicutes_c__Firmicutes_unclassified_o__Firmicutes_unclassified_f__Firmicutes_unclassified_g__Firmicutes_unclassified_s__Firmicutes_bacterium_AM41_11	0.00231096
k__Bacteria_p__Firmicutes_c__CFGB1872_o__OFGB1872_f__FGB1872_g__GGB4964_s__GGB4964_SGB6927	0.00230539
k__Bacteria_p__Proteobacteria_c__Gammaproteobacteria_o__Pseudomonadales_f__Pseudomonadaceae_g__Thiopseudomonas_s__Thiopseudomonas_denitrificans	0.00229119
k__Bacteria_p__Bacteroidetes_c__Bacteroidia_o__Bacteroidales_f__Prevotellaceae_g__GGB1270_s__GGB1270_SGB1705	0.00228873
k__Bacteria_p__Firmicutes_c__Bacilli_o__Lactobacillales_f__Lactobacillaceae_g__GGB4586_s__GGB4586_SGB6343	0.00228804
k__Bacteria_p__Actinobacteria_c__Actinomycetia_o__Actinomycetales_f__Actinomycetaceae_g__Flaviflexus_s__Flaviflexus_huanghaiensis	0.00228583
k__Bacteria_p__Bacteroidetes_c__Bacteroidia_o__Bacteroidales_f__Rikenellaceae_g__GGB3275_s__GGB3275_SGB4325	0.00226653
k__Bacteria_p__Firmicutes_c__Clostridia_o__Eubacteriales_f__Eubacteriales_Family_XIII_Incertae_Sedis_g__Eubacteriales_Family_XIII_Incertae_Sedis_unclassified_s__Eubacteriales_Family_XIII_Incertae_Sedis_unclassified_SGB71368	0.00226388
k__Bacteria_p__Firmicutes_c__CFGB6389_o__OFGB6389_f__FGB6389_g__GGB3132_s__GGB3132_SGB4145	0.00226342
k__Bacteria_p__Firmicutes_c__Negativicutes_o__Selenomonadales_f__Selenomonadaceae_g__Selenomonas_s__Selenomonas_bovis	0.00226254
k__Bacteria_p__Proteobacteria_c__Gammaproteobacteria_o__Pasteurellales_f__Pasteurellaceae_g__Haemophilus_s__Haemophilus_SGB14211	0.00225873
k__Bacteria_p__Actinobacteria_c__Coriobacteriia_o__Eggerthellales_f__Eggerthellaceae_g__GGB9424_s__GGB9424_SGB14794	0.0022573
k__Bacteria_p__Actinobacteria_c__Actinomycetia_o__Bifidobacteriales_f__Bifidobacteriaceae_g__Scardovia_s__Scardovia_inopinata	0.00225709
k__Bacteria_p__Actinobacteria_c__Coriobacteriia_o__Eggerthellales_f__Eggerthellaceae_g__GGB4682_s__GGB4682_SGB6472	0.00225012
k__Bacteria_p__Firmicutes_c__CFGB1289_o__OFGB1289_f__FGB1289_g__GGB3106_s__GGB3106_SGB4115	0.00224659
k__Bacteria_p__Actinobacteria_c__Actinomycetia_o__Propionibacteriales_f__Propionibacteriaceae_g__Arachnia_s__Arachnia_propionica	0.00224656
k__Bacteria_p__Bacteroidetes_c__Bacteroidia_o__Bacteroidales_f__Odoribacteraceae_g__Butyricimonas_s__Butyricimonas_faecihominis	0.00224533
k__Bacteria_p__Proteobacteria_c__Gammaproteobacteria_o__Pasteurellales_f__Pasteurellaceae_g__Aggregatibacter_s__Aggregatibacter_segnis	0.00223793
k__Bacteria_p__Proteobacteria_c__Epsilonproteobacteria_o__Campylobacterales_f__Arcobacteraceae_g__Aliarcobacter_s__Aliarcobacter_cryaerophilus	0.00223375
k__Bacteria_p__Firmicutes_c__CFGB2829_o__OFGB2829_f__FGB2829_g__GGB9045_s__GGB9045_SGB13947	0.00223273
k__Bacteria_p__Firmicutes_c__CFGB1293_o__OFGB1293_f__FGB1293_g__GGB3110_s__GGB3110_SGB4122	0.0022276
k__Bacteria_p__Bacteroidetes_c__Bacteroidia_o__Bacteroidales_f__Bacteroidaceae_g__Phocaeicola_s__Phocaeicola_coprophilus	0.0022232
k__Bacteria_p__Firmicutes_c__Bacilli_o__Lactobacillales_f__Enterococcaceae_g__Enterococcus_s__Enterococcus_aquimarinus	0.00221513
k__Bacteria_p__Firmicutes_c__Clostridia_o__Eubacteriales_f__Oscillospiraceae_g__Neobittarella_s__Neobittarella_massiliensis	0.00221386
k__Bacteria_p__Firmicutes_c__CFGB2833_o__OFGB2833_f__FGB2833_g__GGB13349_s__GGB13349_SGB13960	0.00221011
k__Bacteria_p__Firmicutes_c__CFGB2840_o__OFGB2840_f__FGB2840_g__GGB9095_s__GGB9095_SGB14026	0.00220617
k__Bacteria_p__Firmicutes_c__CFGB9718_o__OFGB9718_f__FGB9718_g__GGB3569_s__GGB3569_SGB4776	0.00219498
k__Bacteria_p__Firmicutes_c__CFGB1778_o__OFGB1778_f__FGB1778_g__GGB4710_s__GGB4710_SGB6521	0.00219272
k__Bacteria_p__Firmicutes_c__Clostridia_o__Eubacteriales_f__Eubacteriaceae_g__Eubacterium_s__Eubacterium_SGB4961	0.00218804
k__Bacteria_p__Candidatus_Melainabacteria_c__CFGB2104_o__OFGB2104_f__FGB2104_g__GGB5996_s__GGB5996_SGB8619	0.0021864
k__Bacteria_p__Firmicutes_c__Clostridia_o__Eubacteriales_f__Clostridiaceae_g__GGB27106_s__GGB27106_SGB6188	0.00218164
k__Bacteria_p__Bacteroidetes_c__CFGB618_o__OFGB618_f__FGB618_g__GGB1456_s__GGB1456_SGB2019	0.00217893
k__Bacteria_p__Firmicutes_c__CFGB4621_o__OFGB4621_f__FGB4621_g__GGB18336_s__GGB18336_SGB20700	0.00217613
k__Bacteria_p__Proteobacteria_c__Deltaproteobacteria_o__Desulfovibrionales_f__Desulfovibrionaceae_g__GGB9813_s__GGB9813_SGB15447	0.00217576
k__Bacteria_p__Firmicutes_c__CFGB1359_o__OFGB1359_f__FGB1359_g__GGB13533_s__GGB13533_SGB20850	0.00217334
k__Bacteria_p__Firmicutes_c__Bacilli_o__Lactobacillales_f__Carnobacteriaceae_g__Jeotgalibaca_s__Jeotgalibaca_porci	0.00217093
k__Bacteria_p__Firmicutes_c__Negativicutes_o__Veillonellales_f__Veillonellaceae_g__Megasphaera_s__Megasphaera_massiliensis	0.00216657
k__Bacteria_p__Firmicutes_c__Clostridia_o__Eubacteriales_f__Eubacteriaceae_g__Eubacterium_s__Eubacterium_coprostanoligenes	0.00216442
k__Bacteria_p__Firmicutes_c__CFGB13380_o__OFGB13380_f__FGB13380_g__GGB4711_s__GGB4711_SGB6524	0.00216165
k__Bacteria_p__Proteobacteria_c__Gammaproteobacteria_o__Pasteurellales_f__Pasteurellaceae_g__Haemophilus_s__Haemophilus_SGB6439	0.00216122
k__Bacteria_p__Firmicutes_c__Bacilli_o__Lactobacillales_f__Lactobacillaceae_g__Lactobacillus_s__Lactobacillus_crispatus	0.002159
k__Bacteria_p__Proteobacteria_c__Betaproteobacteria_o__Burkholderiales_f__Sutterellaceae_g__GGB9331_s__GGB9331_SGB14294	0.0021549
k__Bacteria_p__Firmicutes_c__Bacilli_o__Bacillales_f__Bacillales_unclassified_g__Gemella_s__Gemella_haemolysans	0.00215171
k__Bacteria_p__Bacteroidetes_c__Bacteroidia_o__Bacteroidales_f__Muribaculaceae_g__Muribaculum_s__Muribaculum_gordoncarteri	0.00214886
k__Bacteria_p__Firmicutes_c__Clostridia_o__Eubacteriales_f__Clostridiaceae_g__GGB4487_s__GGB4487_SGB6184	0.00214341
k__Bacteria_p__Firmicutes_c__Clostridia_o__Eubacteriales_f__Christensenellaceae_g__Christensenella_s__Christensenella_timonensis	0.00214309
k__Bacteria_p__Proteobacteria_c__Gammaproteobacteria_o__Enterobacterales_f__Enterobacteriaceae_g__Klebsiella_s__Klebsiella_sp_WP3_S18_ESBL_05	0.00214101
k__Bacteria_p__Firmicutes_c__CFGB1311_o__OFGB1311_f__FGB1311_g__GGB3130_s__GGB3130_SGB4143	0.00212945
k__Bacteria_p__Proteobacteria_c__Epsilonproteobacteria_o__Campylobacterales_f__Campylobacteraceae_g__Campylobacter_s__Campylobacter_coli	0.00212613
k__Bacteria_p__Spirochaetes_c__Spirochaetia_o__Brachyspirales_f__Brachyspiraceae_g__Brachyspira_s__Brachyspira_aalborgi	0.00212364
k__Bacteria_p__Firmicutes_c__Clostridia_o__Eubacteriales_f__Eubacteriales_unclassified_g__Intestinimonas_s__Intestinimonas_massiliensis	0.00212302
k__Bacteria_p__Firmicutes_c__Clostridia_o__Eubacteriales_f__Oscillospiraceae_g__GGB3340_s__GGB3340_SGB4419	0.00211913
k__Bacteria_p__Firmicutes_c__Clostridia_o__Eubacteriales_f__Clostridiaceae_g__GGB3176_s__GGB3176_SGB4193	0.00211774
k__Bacteria_p__Candidatus_Saccharibacteria_c__Candidatus_Nanosyncoccalia_o__Candidatus_Nanogingivales_f__Candidatus_Nanogingivalaceae_g__GGB12785_s__GGB12785_SGB19823	0.0021173
k__Bacteria_p__Firmicutes_c__Clostridia_o__Eubacteriales_f__Clostridiaceae_g__Clostridium_s__Clostridium_SGB4907	0.00211605
k__Bacteria_p__Actinobacteria_c__Coriobacteriia_o__Coriobacteriales_f__Atopobiaceae_g__Olsenella_s__Olsenella_sp_oral_taxon_807	0.00211173
k__Bacteria_p__Firmicutes_c__Negativicutes_o__Veillonellales_f__Veillonellaceae_g__Megasphaera_s__Megasphaera_SGB5856	0.00210003
k__Bacteria_p__Firmicutes_c__Negativicutes_o__Veillonellales_f__Veillonellaceae_g__Dialister_s__Dialister_pneumosintes	0.00209965
k__Bacteria_p__Bacteroidetes_c__Flavobacteriia_o__Flavobacteriales_f__Flavobacteriaceae_g__Gramella_s__Gramella_SGB8590	0.00209671
k__Bacteria_p__Firmicutes_c__Bacilli_o__Lactobacillales_f__Streptococcaceae_g__Streptococcus_s__Streptococcus_pneumoniae	0.00208752
k__Bacteria_p__Firmicutes_c__Bacilli_o__Lactobacillales_f__Lactobacillaceae_g__GGB4549_s__GGB4549_SGB6271	0.00208476
k__Bacteria_p__Proteobacteria_c__Gammaproteobacteria_o__Pseudomonadales_f__Pseudomonadaceae_g__Pseudomonas_s__Pseudomonas_entomophila	0.00208075
k__Bacteria_p__Proteobacteria_c__Gammaproteobacteria_o__Enterobacterales_f__Enterobacteriaceae_g__GGB3524_s__GGB3524_SGB4704	0.00207751
k__Bacteria_p__Firmicutes_c__Clostridia_o__Clostridia_unclassified_f__Clostridia_unclassified_g__GGB9531_s__GGB9531_SGB14932	0.00206889
k__Bacteria_p__Firmicutes_c__Negativicutes_o__Veillonellales_f__Veillonellaceae_g__Megasphaera_s__Megasphaera_elsdenii	0.00206445
k__Bacteria_p__Actinobacteria_c__Coriobacteriia_o__Eggerthellales_f__Eggerthellaceae_g__GGB9434_s__GGB9434_SGB14812	0.00206241
k__Bacteria_p__Firmicutes_c__Clostridia_o__Eubacteriales_f__Oscillospiraceae_g__GGB3343_s__GGB3343_SGB4423	0.00206158
k__Bacteria_p__Actinobacteria_c__Actinomycetia_o__Actinomycetales_f__Actinomycetaceae_g__Schaalia_s__Schaalia_georgiae	0.00205498
k__Bacteria_p__Firmicutes_c__Bacilli_o__Lactobacillales_f__Carnobacteriaceae_g__Granulicatella_s__Granulicatella_SGB64171	0.00204968
k__Bacteria_p__Synergistetes_c__Synergistia_o__Synergistales_f__Synergistaceae_g__Cloacibacillus_s__Cloacibacillus_SGB15503	0.00204331
k__Bacteria_p__Proteobacteria_c__CFGB2429_o__OFGB2429_f__FGB2429_g__GGB6648_s__GGB6648_SGB9389	0.00204092
k__Bacteria_p__Actinobacteria_c__Actinomycetia_o__Actinomycetales_f__Actinomycetaceae_g__Actinomyces_s__Actinomyces_SGB17154	0.00203462
k__Bacteria_p__Firmicutes_c__Bacilli_o__Lactobacillales_f__Lactobacillaceae_g__GGB4558_s__GGB4558_SGB6290	0.00202353
k__Bacteria_p__Firmicutes_c__Bacilli_o__Lactobacillales_f__Streptococcaceae_g__Streptococcus_s__Streptococcus_cristatus	0.00201255
k__Bacteria_p__Actinobacteria_c__Coriobacteriia_o__Eggerthellales_f__Eggerthellaceae_g__GGB9420_s__GGB9420_SGB14786	0.00199691
k__Bacteria_p__Actinobacteria_c__Actinomycetia_o__Corynebacteriales_f__Corynebacteriaceae_g__Corynebacterium_s__Corynebacterium_SGB6369	0.00199629
k__Bacteria_p__Firmicutes_c__Bacilli_o__Lactobacillales_f__Lactobacillaceae_g__Lactobacillus_s__Lactobacillus_porci	0.00199541
k__Bacteria_p__Bacteroidetes_c__Bacteroidia_o__Bacteroidales_f__Prevotellaceae_g__Prevotella_s__Prevotella_corporis	0.00199342
k__Bacteria_p__Firmicutes_c__CFGB2923_o__OFGB2923_f__FGB2923_g__GGB13390_s__GGB13390_SGB14189	0.00198602
k__Bacteria_p__Firmicutes_c__CFGB1249_o__OFGB1249_f__FGB1249_g__GGB3034_s__GGB3034_SGB4030	0.0019748
k__Bacteria_p__Actinobacteria_c__Coriobacteriia_o__Eggerthellales_f__Eggerthellaceae_g__GGB4674_s__GGB4674_SGB6463	0.00197026
k__Bacteria_p__Bacteroidetes_c__CFGB4448_o__OFGB4448_f__FGB4448_g__GGB1617_s__GGB1617_SGB2214	0.00196497
k__Bacteria_p__Firmicutes_c__Erysipelotrichia_o__Erysipelotrichales_f__Erysipelotrichaceae_g__Dielma_s__Dielma_fastidiosa	0.001962
k__Bacteria_p__Firmicutes_c__Bacilli_o__Bacillales_f__Staphylococcaceae_g__Staphylococcus_s__Staphylococcus_gallinarum	0.00195466
k__Bacteria_p__Firmicutes_c__Bacilli_o__Lactobacillales_f__Enterococcaceae_g__Enterococcus_s__Enterococcus_cecorum	0.00195299
k__Bacteria_p__Firmicutes_c__Bacilli_o__Bacillales_f__Staphylococcaceae_g__GGB4655_s__GGB4655_SGB6442	0.00195086
k__Bacteria_p__Actinobacteria_c__Coriobacteriia_o__Eggerthellales_f__Eggerthellaceae_g__GGB4671_s__GGB4671_SGB6460	0.00194776
k__Bacteria_p__Actinobacteria_c__Actinomycetia_o__Actinomycetales_f__Actinomycetaceae_g__Actinomyces_s__Actinomyces_timonensis	0.00194129
k__Bacteria_p__Bacteroidetes_c__Bacteroidia_o__Bacteroidales_f__Tannerellaceae_g__Parabacteroides_s__Parabacteroides_bouchesdurhonensis	0.00193607
k__Bacteria_p__Firmicutes_c__Erysipelotrichia_o__Erysipelotrichales_f__Coprobacillaceae_g__Coprobacillus_s__Coprobacillus_SGB6753	0.00192735
k__Bacteria_p__Firmicutes_c__Clostridia_o__Eubacteriales_f__Lachnospiraceae_g__Lachnospiraceae_unclassified_s__Lachnospiraceae_unclassified_SGB69346	0.00192286
k__Bacteria_p__Candidatus_Melainabacteria_c__CFGB2104_o__OFGB2104_f__FGB2104_g__GGB5988_s__GGB5988_SGB8608	0.00192187
k__Bacteria_p__Firmicutes_c__Clostridia_o__Eubacteriales_f__Lachnospiraceae_g__GGB3420_s__GGB3420_SGB4539	0.00191636
k__Bacteria_p__Lentisphaerae_c__Lentisphaeria_o__Victivallales_f__Victivallaceae_g__GGB6512_s__GGB6512_SGB9198	0.00191591
k__Bacteria_p__Firmicutes_c__Clostridia_o__Clostridia_unclassified_f__Clostridia_unclassified_g__GGB9743_s__GGB9743_SGB15349	0.00191516
k__Bacteria_p__Candidatus_Melainabacteria_c__CFGB2107_o__OFGB2107_f__FGB2107_g__GGB6013_s__GGB6013_SGB8643	0.00191378
k__Bacteria_p__Actinobacteria_c__Actinomycetia_o__Actinomycetales_f__Actinomycetaceae_g__Actinomyces_s__Actinomyces_sp_oral_taxon_414	0.00190106
k__Bacteria_p__Bacteroidetes_c__Bacteroidia_o__Bacteroidales_f__Bacteroidaceae_g__Bacteroides_s__Bacteroides_SGB711	0.00188914
k__Bacteria_p__Proteobacteria_c__Betaproteobacteria_o__Burkholderiales_f__Sutterellaceae_g__Sutterella_s__Sutterella_SGB6348	0.00188313
k__Bacteria_p__Firmicutes_c__CFGB1292_o__OFGB1292_f__FGB1292_g__GGB3109_s__GGB3109_SGB4119	0.00187999
k__Bacteria_p__Firmicutes_c__Bacilli_o__Lactobacillales_f__Lactobacillaceae_g__GGB4653_s__GGB4653_SGB6440	0.00187724
k__Bacteria_p__Firmicutes_c__Negativicutes_o__Veillonellales_f__Veillonellaceae_g__Megasphaera_s__Megasphaera_stantonii	0.00187497
k__Bacteria_p__Lentisphaerae_c__CFGB3176_o__OFGB3176_f__FGB3176_g__GGB10708_s__GGB10708_SGB17364	0.00187232
k__Bacteria_p__Firmicutes_c__CFGB2840_o__OFGB2840_f__FGB2840_g__GGB9094_s__GGB9094_SGB14025	0.00186996
k__Bacteria_p__Firmicutes_c__CFGB73103_o__OFGB73103_f__FGB73103_g__GGB9132_s__GGB9132_SGB14066	0.00186908
k__Bacteria_p__Proteobacteria_c__Gammaproteobacteria_o__Enterobacterales_f__Enterobacteriaceae_g__Citrobacter_s__Citrobacter_sp_RHBSTW_00671	0.00186711
k__Bacteria_p__Verrucomicrobia_c__Verrucomicrobiae_o__Verrucomicrobiales_f__Akkermansiaceae_g__GGB6529_s__GGB6529_SGB9222	0.00186597
k__Bacteria_p__Candidatus_Saccharibacteria_c__Candidatus_Saccharibacteria_unclassified_o__Candidatus_Saccharibacteria_unclassified_f__Candidatus_Saccharibacteria_unclassified_g__GGB12788_s__GGB12788_SGB19833	0.00186493
k__Bacteria_p__Proteobacteria_c__CFGB2401_o__OFGB2401_f__FGB2401_g__GGB13099_s__GGB13099_SGB9313	0.00186186
k__Bacteria_p__Firmicutes_c__Clostridia_o__Eubacteriales_f__Lachnospiraceae_g__Anaerostipes_s__Anaerostipes_caccae	0.00185698
k__Bacteria_p__Firmicutes_c__CFGB9977_o__OFGB9977_f__FGB9977_g__GGB9607_s__GGB9607_SGB15040	0.00185636
k__Bacteria_p__Firmicutes_c__Clostridia_o__Eubacteriales_f__Peptostreptococcaceae_g__Peptostreptococcus_s__Peptostreptococcus_SGB749	0.00185457
k__Bacteria_p__Firmicutes_c__Clostridia_o__Clostridiales_f__Peptostreptococcaceae_g__Romboutsia_s__Romboutsia_ilealis	0.00184631
k__Bacteria_p__Firmicutes_c__Bacilli_o__Bacillales_f__Staphylococcaceae_g__GGB58233_s__GGB58233_SGB79883	0.00183673
k__Bacteria_p__Bacteroidetes_c__CFGB72486_o__OFGB72486_f__FGB72486_g__GGB1633_s__GGB1633_SGB2241	0.00182648
k__Bacteria_p__Actinobacteria_c__Coriobacteriia_o__Coriobacteriales_f__Coriobacteriaceae_g__GGB9380_s__GGB9380_SGB72486	0.001816
k__Bacteria_p__Firmicutes_c__Negativicutes_o__Acidaminococcales_f__Acidaminococcaceae_g__Acidaminococcus_s__Acidaminococcus_intestini	0.0018156
k__Bacteria_p__Proteobacteria_c__Deltaproteobacteria_o__Desulfovibrionales_f__Desulfovibrionaceae_g__Desulfovibrio_s__Desulfovibrio_porci	0.00181308
k__Bacteria_p__Firmicutes_c__Bacilli_o__Lactobacillales_f__Enterococcaceae_g__Enterococcus_s__Enterococcus_durans	0.00180796
k__Bacteria_p__Proteobacteria_c__CFGB8588_o__OFGB8588_f__FGB8588_g__GGB6592_s__GGB6592_SGB9320	0.00180648
k__Bacteria_p__Bacteroidetes_c__CFGB544_o__OFGB544_f__FGB544_g__GGB1123_s__GGB1123_SGB1437	0.00179802
k__Bacteria_p__Firmicutes_c__Clostridia_o__Eubacteriales_f__Lachnospiraceae_g__Enterocloster_s__Enterocloster_clostridioformis	0.00179414
k__Bacteria_p__Firmicutes_c__CFGB1799_o__OFGB1799_f__FGB1799_g__GGB4770_s__GGB4770_SGB6604	0.00179238
k__Bacteria_p__Actinobacteria_c__Actinomycetia_o__Actinomycetales_f__Actinomycetaceae_g__Pauljensenia_s__Pauljensenia_hongkongensis	0.00178832
k__Bacteria_p__Actinobacteria_c__Coriobacteriia_o__Eggerthellales_f__Eggerthellaceae_g__Gordonibacter_s__Gordonibacter_urolithinfaciens	0.00178418
k__Bacteria_p__Bacteroidetes_c__CFGB59744_o__OFGB59744_f__FGB59744_g__GGB59744_s__GGB59744_SGB2275	0.00178386
k__Bacteria_p__Firmicutes_c__Negativicutes_o__Acidaminococcales_f__Acidaminococcaceae_g__Acidaminococcus_s__Acidaminococcus_massiliensis	0.00177514
k__Bacteria_p__Proteobacteria_c__Deltaproteobacteria_o__Desulfovibrionales_f__Desulfovibrionaceae_g__Desulfovibrio_s__Desulfovibrio_fairfieldensis	0.00176272
k__Bacteria_p__Candidatus_Melainabacteria_c__CFGB2107_o__OFGB2107_f__FGB2107_g__GGB6005_s__GGB6005_SGB8629	0.00176091
k__Bacteria_p__Fusobacteria_c__CFGB76370_o__OFGB76370_f__FGB76370_g__GGB79751_s__GGB79751_SGB6028	0.00175024
k__Bacteria_p__Firmicutes_c__Bacilli_o__Lactobacillales_f__Lactobacillaceae_g__Levilactobacillus_s__Levilactobacillus_brevis	0.00174836
k__Bacteria_p__Candidatus_Melainabacteria_c__CFGB2107_o__OFGB2107_f__FGB2107_g__GGB6012_s__GGB6012_SGB8645	0.0017394
k__Bacteria_p__Firmicutes_c__Clostridia_o__Eubacteriales_f__Lachnospiraceae_g__Lachnoclostridium_s__Clostridium_scindens	0.00173745
k__Bacteria_p__Firmicutes_c__CFGB1772_o__OFGB1772_f__FGB1772_g__GGB4629_s__GGB4629_SGB6407	0.00173571
k__Bacteria_p__Firmicutes_c__Clostridia_o__Clostridia_unclassified_f__Clostridia_unclassified_g__GGB3363_s__GGB3363_SGB4448	0.00173303
k__Bacteria_p__Proteobacteria_c__Gammaproteobacteria_o__Enterobacterales_f__Enterobacteriaceae_g__Citrobacter_s__Citrobacter_SGB6486	0.00172928
k__Bacteria_p__Firmicutes_c__Bacilli_o__Lactobacillales_f__Lactobacillaceae_g__GGB4576_s__GGB4576_SGB6326	0.00172813
k__Bacteria_p__Proteobacteria_c__CFGB2413_o__OFGB2413_f__FGB2413_g__GGB6625_s__GGB6625_SGB9360	0.00172779
k__Bacteria_p__Firmicutes_c__Clostridia_o__Eubacteriales_f__Clostridiaceae_g__Clostridium_s__Clostridium_SGB5113	0.00171538
k__Bacteria_p__Proteobacteria_c__Betaproteobacteria_o__Nitrosomonadales_f__Methylophilaceae_g__GGB21016_s__GGB21016_SGB6311	0.00170779
k__Bacteria_p__Actinobacteria_c__Actinomycetia_o__Actinomycetales_f__Actinomycetaceae_g__GGB3328_s__GGB3328_SGB4406	0.00169371
k__Bacteria_p__Firmicutes_c__Negativicutes_o__Veillonellales_f__Veillonellaceae_g__Megasphaera_s__Megasphaera_micronuciformis	0.00169292
k__Bacteria_p__Firmicutes_c__Erysipelotrichia_o__Erysipelotrichales_f__Erysipelotrichaceae_g__Solobacterium_s__Solobacterium_SGB6828	0.00169256
k__Bacteria_p__Firmicutes_c__CFGB1763_o__OFGB1763_f__FGB1763_g__GGB4535_s__GGB4535_SGB6249	0.00168888
k__Bacteria_p__Firmicutes_c__Clostridia_o__Eubacteriales_f__Lachnospiraceae_g__Faecalicatena_s__Faecalicatena_contorta	0.00166586
k__Bacteria_p__Firmicutes_c__Clostridia_o__Eubacteriales_f__Oscillospiraceae_g__Oscillospiraceae_unclassified_s__Oscillospiraceae_unclassified_SGB4196	0.00164624
k__Bacteria_p__Firmicutes_c__Bacilli_o__Lactobacillales_f__Streptococcaceae_g__Streptococcus_s__Streptococcus_sobrinus	0.00164206
k__Bacteria_p__Proteobacteria_c__Deltaproteobacteria_o__Desulfovibrionales_f__Desulfovibrionaceae_g__Mailhella_s__Mailhella_massiliensis	0.00163656
k__Bacteria_p__Firmicutes_c__Clostridia_o__Eubacteriales_f__Oscillospiraceae_g__Hydrogeniiclostidium_s__Hydrogeniiclostidium_mannosilyticum	0.0016326
k__Bacteria_p__Synergistetes_c__Synergistia_o__Synergistales_f__Synergistaceae_g__Pyramidobacter_s__Pyramidobacter_piscolens	0.00160069
k__Bacteria_p__Firmicutes_c__CFGB1288_o__OFGB1288_f__FGB1288_g__GGB3105_s__GGB3105_SGB4114	0.00159796
k__Bacteria_p__Proteobacteria_c__Gammaproteobacteria_o__Pasteurellales_f__Pasteurellaceae_g__Haemophilus_s__Haemophilus_parahaemolyticus	0.00159372
k__Bacteria_p__Firmicutes_c__Tissierellia_o__Tissierellales_f__Peptoniphilaceae_g__Peptoniphilus_s__Peptoniphilus_harei	0.00158215
k__Bacteria_p__Firmicutes_c__Bacilli_o__Lactobacillales_f__Lactobacillaceae_g__GGB13512_s__GGB13512_SGB20826	0.0015807
k__Bacteria_p__Tenericutes_c__CFGB76359_o__OFGB76359_f__FGB76359_g__GGB4662_s__GGB4662_SGB6450	0.0015751
k__Bacteria_p__Firmicutes_c__Clostridia_o__Eubacteriales_f__Clostridiaceae_g__GGB79828_s__GGB79828_SGB14190	0.00156827
k__Bacteria_p__Firmicutes_c__Clostridia_o__Eubacteriales_f__Eubacteriaceae_g__Eubacterium_s__Eubacterium_limosum	0.00156057
k__Bacteria_p__Actinobacteria_c__CFGB10299_o__OFGB10299_f__FGB10299_g__GGB79996_s__GGB79996_SGB14375	0.00156051
k__Bacteria_p__Firmicutes_c__Bacilli_o__Lactobacillales_f__Lactobacillaceae_g__GGB4569_s__GGB4569_SGB6310	0.00155623
k__Bacteria_p__Firmicutes_c__Clostridia_o__Eubacteriales_f__Clostridiaceae_g__Clostridium_s__Clostridium_porci	0.00155525
k__Bacteria_p__Firmicutes_c__CFGB2863_o__OFGB2863_f__FGB2863_g__GGB9150_s__GGB9150_SGB14085	0.00155349
k__Bacteria_p__Firmicutes_c__CFGB2861_o__OFGB2861_f__FGB2861_g__GGB9141_s__GGB9141_SGB14075	0.00154916
k__Bacteria_p__Firmicutes_c__CFGB6280_o__OFGB6280_f__FGB6280_g__GGB3103_s__GGB3103_SGB4112	0.00154559
k__Bacteria_p__Bacteroidetes_c__Bacteroidia_o__Bacteroidales_f__Bacteroidaceae_g__Bacteroides_s__Bacteroides_SGB14754	0.00154422
k__Bacteria_p__Proteobacteria_c__Epsilonproteobacteria_o__Campylobacterales_f__Campylobacteraceae_g__Campylobacter_s__Campylobacter_SGB19337	0.00154242
k__Bacteria_p__Firmicutes_c__Bacilli_o__Lactobacillales_f__Lactobacillaceae_g__GGB4558_s__GGB4558_SGB6291	0.0015418
k__Bacteria_p__Firmicutes_c__CFGB10314_o__OFGB10314_f__FGB10314_g__GGB4703_s__GGB4703_SGB6510	0.00154029
k__Bacteria_p__Proteobacteria_c__Gammaproteobacteria_o__Moraxellales_f__Moraxellaceae_g__Acinetobacter_s__Acinetobacter_johnsonii	0.00153885
k__Bacteria_p__Firmicutes_c__CFGB1479_o__OFGB1479_f__FGB1479_g__GGB3752_s__GGB3752_SGB5100	0.00153687
k__Bacteria_p__Firmicutes_c__Clostridia_o__Eubacteriales_f__Lachnospiraceae_g__Coprococcus_s__Coprococcus_SGB5119	0.00152934
k__Bacteria_p__Firmicutes_c__Clostridia_o__Eubacteriales_f__Eubacteriales_Family_XIII_Incertae_Sedis_g__Mogibacterium_s__Mogibacterium_sp_BX12	0.00152923
k__Bacteria_p__Firmicutes_c__CFGB1355_o__OFGB1355_f__FGB1355_g__GGB3306_s__GGB3306_SGB4371	0.00152875
k__Bacteria_p__Firmicutes_c__Clostridia_o__Eubacteriales_f__Lachnospiraceae_g__Anaerostipes_s__Anaerostipes_hominis	0.00152855
k__Bacteria_p__Firmicutes_c__Clostridia_o__Eubacteriales_f__Oscillospiraceae_g__GGB9453_s__GGB9453_SGB14844	0.00152562
k__Bacteria_p__Firmicutes_c__Tissierellia_o__Tissierellales_f__Peptoniphilaceae_g__Peptoniphilus_s__Peptoniphilus_lacrimalis	0.00152134
k__Bacteria_p__Firmicutes_c__Clostridia_o__Eubacteriales_f__Christensenellaceae_g__Christensenella_s__Christensenella_minuta	0.00151759
k__Bacteria_p__Bacteroidetes_c__Bacteroidia_o__Bacteroidales_f__Bacteroidaceae_g__Bacteroides_s__Bacteroides_faecis	0.00151522
k__Bacteria_p__Firmicutes_c__Bacilli_o__Lactobacillales_f__Lactobacillaceae_g__Lactobacillus_s__Lactobacillus_johnsonii	0.00151485
k__Bacteria_p__Firmicutes_c__Clostridia_o__Eubacteriales_f__Lachnospiraceae_g__GGB3631_s__GGB3631_SGB4919	0.00151157
k__Bacteria_p__Firmicutes_c__Bacilli_o__Lactobacillales_f__Streptococcaceae_g__Streptococcus_s__Streptococcus_alactolyticus	0.00151025
k__Bacteria_p__Firmicutes_c__CFGB49623_o__OFGB49623_f__FGB49623_g__GGB9276_s__GGB9276_SGB14228	0.00150668
k__Bacteria_p__Firmicutes_c__Clostridia_o__Eubacteriales_f__Eubacteriaceae_g__Pseudoramibacter_s__Pseudoramibacter_alactolyticus	0.00150488
k__Bacteria_p__Firmicutes_c__CFGB2849_o__OFGB2849_f__FGB2849_g__GGB9120_s__GGB9120_SGB14053	0.00150171
k__Bacteria_p__Firmicutes_c__Bacilli_o__Lactobacillales_f__Streptococcaceae_g__Streptococcus_s__Streptococcus_SGB6492	0.00150139
k__Bacteria_p__Firmicutes_c__Bacilli_o__Lactobacillales_f__Lactobacillaceae_g__GGB9676_s__GGB9676_SGB15177	0.00150104
k__Bacteria_p__Firmicutes_c__Clostridia_o__Eubacteriales_f__Oscillospiraceae_g__GGB9661_s__GGB9661_SGB15148	0.00149705
k__Bacteria_p__Actinobacteria_c__Actinomycetia_o__Corynebacteriales_f__Corynebacteriaceae_g__Corynebacterium_s__Corynebacterium_propinquum	0.00149665
k__Bacteria_p__Candidatus_Melainabacteria_c__CFGB47068_o__OFGB47068_f__FGB47068_g__GGB18492_s__GGB18492_SGB27345	0.00149325
k__Bacteria_p__Firmicutes_c__Bacilli_o__Lactobacillales_f__Lactobacillaceae_g__GGB4596_s__GGB4596_SGB6358	0.00149208
k__Bacteria_p__Firmicutes_c__Clostridia_o__Eubacteriales_f__Oscillospiraceae_g__Ruminococcus_s__Ruminococcus_gauvreauii	0.00148381
k__Bacteria_p__Proteobacteria_c__Betaproteobacteria_o__Burkholderiales_f__Sutterellaceae_g__GGB6567_s__GGB6567_SGB9278	0.00148363
k__Bacteria_p__Firmicutes_c__Bacilli_o__Lactobacillales_f__Enterococcaceae_g__GGB33512_s__GGB33512_SGB15201	0.00148344
k__Bacteria_p__Firmicutes_c__Tissierellia_o__Tissierellales_f__Peptoniphilaceae_g__Anaerococcus_s__Anaerococcus_SGB53821	0.00148305
k__Bacteria_p__Proteobacteria_c__Gammaproteobacteria_o__Moraxellales_f__Moraxellaceae_g__Acinetobacter_s__Acinetobacter_SGB65105	0.00148187
k__Bacteria_p__Firmicutes_c__Bacilli_o__Lactobacillales_f__Lactobacillaceae_g__GGB4559_s__GGB4559_SGB6292	0.00147565
k__Bacteria_p__Actinobacteria_c__Actinomycetia_o__Micrococcales_f__Promicromonosporaceae_g__Isoptericola_s__Isoptericola_variabilis	0.00147447
k__Bacteria_p__Firmicutes_c__Bacilli_o__Lactobacillales_f__Lactobacillaceae_g__GGB4605_s__GGB4605_SGB6378	0.00147296
k__Bacteria_p__Bacteroidetes_c__Bacteroidia_o__Bacteroidales_f__Tannerellaceae_g__Parabacteroides_s__Parabacteroides_gordonii	0.00147205
k__Bacteria_p__Firmicutes_c__Erysipelotrichia_o__Erysipelotrichales_f__Erysipelotrichaceae_g__Massilimicrobiota_s__Massilimicrobiota_sp_An134	0.00147009
k__Bacteria_p__Firmicutes_c__Bacilli_o__Lactobacillales_f__Lactobacillaceae_g__Lactobacillus_s__Lactobacillus_acidophilus	0.00146953
k__Bacteria_p__Firmicutes_c__Clostridia_o__Eubacteriales_f__Lachnospiraceae_g__Roseburia_s__Roseburia_SGB4939	0.00146442
k__Bacteria_p__Actinobacteria_c__Actinomycetia_o__Propionibacteriales_f__Propionibacteriaceae_g__Tessaracoccus_s__Tessaracoccus_massiliensis	0.00146393
k__Bacteria_p__Actinobacteria_c__Actinomycetia_o__Bifidobacteriales_f__Bifidobacteriaceae_g__Bifidobacterium_s__Bifidobacterium_merycicum	0.00146282
k__Bacteria_p__Firmicutes_c__Clostridia_o__Eubacteriales_f__Peptococcaceae_g__Peptococcus_s__Peptococcus_niger	0.00145905
k__Bacteria_p__Bacteroidetes_c__CFGB76185_o__OFGB76185_f__FGB76185_g__GGB1550_s__GGB1550_SGB2134	0.00144191
k__Bacteria_p__Firmicutes_c__Negativicutes_o__Veillonellales_f__Veillonellaceae_g__GGB13181_s__GGB13181_SGB20397	0.00142952
k__Bacteria_p__Firmicutes_c__CFGB1778_o__OFGB1778_f__FGB1778_g__GGB4712_s__GGB4712_SGB6525	0.0014243
k__Bacteria_p__Bacteroidetes_c__Bacteroidia_o__Bacteroidales_f__Porphyromonadaceae_g__Porphyromonas_s__Porphyromonas_SGB1980	0.00142279
k__Bacteria_p__Firmicutes_c__Bacilli_o__Bacillales_f__Staphylococcaceae_g__GGB4641_s__GGB4641_SGB6420	0.00141663
k__Bacteria_p__Firmicutes_c__Clostridia_o__Eubacteriales_f__Oscillospiraceae_g__Pseudoflavonifractor_s__Pseudoflavonifractor_capillosus	0.00141387
k__Bacteria_p__Firmicutes_c__Clostridia_o__Eubacteriales_f__Lachnospiraceae_g__Faecalicatena_s__Faecalicatena_orotica	0.00141348
k__Bacteria_p__Firmicutes_c__Bacilli_o__Lactobacillales_f__Lactobacillaceae_g__Limosilactobacillus_s__Lactobacillus_timonensis	0.00141282
k__Bacteria_p__Firmicutes_c__Clostridia_o__Clostridia_unclassified_f__Clostridia_unclassified_g__GGB2982_s__GGB2982_SGB3964	0.00141108
k__Bacteria_p__Proteobacteria_c__Gammaproteobacteria_o__Xanthomonadales_f__Xanthomonadaceae_g__Luteimonas_s__Luteimonas_SGB9345	0.00140781
k__Bacteria_p__Firmicutes_c__Clostridia_o__Eubacteriales_f__Peptostreptococcaceae_g__Peptostreptococcus_s__Peptostreptococcus_anaerobius	0.00140219
k__Bacteria_p__Firmicutes_c__CFGB58145_o__OFGB58145_f__FGB58145_g__GGB3129_s__GGB3129_SGB4142	0.00140007
k__Bacteria_p__Firmicutes_c__Bacilli_o__Lactobacillales_f__Enterococcaceae_g__Enterococcus_s__Enterococcus_avium	0.0013991
k__Bacteria_p__Proteobacteria_c__Gammaproteobacteria_o__Enterobacterales_f__Enterobacteriaceae_g__Kosakonia_s__Kosakonia_cowanii	0.00139505
k__Bacteria_p__Firmicutes_c__Bacilli_o__Lactobacillales_f__Enterococcaceae_g__Enterococcus_s__Enterococcus_sp_MJM12	0.00139427
k__Bacteria_p__Firmicutes_c__Clostridia_o__Clostridia_unclassified_f__Clostridia_unclassified_g__Clostridia_unclassified_s__Clostridia_bacterium_UC5_1_1D1	0.0013916
k__Bacteria_p__Proteobacteria_c__CFGB8587_o__OFGB8587_f__FGB8587_g__GGB6594_s__GGB6594_SGB9325	0.00138813
k__Bacteria_p__Firmicutes_c__Clostridia_o__Clostridia_unclassified_f__Clostridia_unclassified_g__Candidatus_Allochristensenella_s__Candidatus_Allochristensenella_caecavium	0.00138779
k__Bacteria_p__Firmicutes_c__Bacilli_o__Lactobacillales_f__Lactobacillaceae_g__Limosilactobacillus_s__Limosilactobacillus_gastricus	0.00138703
k__Bacteria_p__Proteobacteria_c__Gammaproteobacteria_o__Pseudomonadales_f__Pseudomonadaceae_g__Pseudomonas_s__Pseudomonas_putida	0.00138191
k__Bacteria_p__Firmicutes_c__Clostridia_o__Eubacteriales_f__Oscillospiraceae_g__Bittarella_s__Bittarella_massiliensis	0.00138007
k__Bacteria_p__Firmicutes_c__CFGB6280_o__OFGB6280_f__FGB6280_g__GGB3102_s__GGB3102_SGB4111	0.00137707
k__Bacteria_p__Firmicutes_c__Clostridia_o__Eubacteriales_f__Clostridiaceae_g__Clostridium_s__Clostridium_SGB5112	0.00137657
k__Bacteria_p__Bacteroidetes_c__Bacteroidia_o__Bacteroidales_f__Porphyromonadaceae_g__Porphyromonas_s__Porphyromonas_SGB1983	0.00137537
k__Bacteria_p__Firmicutes_c__Bacilli_o__Lactobacillales_f__Lactobacillaceae_g__GGB4564_s__GGB4564_SGB6302	0.00137488
k__Bacteria_p__Firmicutes_c__Clostridia_o__Eubacteriales_f__Lachnospiraceae_g__Merdimonas_s__Merdimonas_faecis	0.00136902
k__Bacteria_p__Firmicutes_c__Clostridia_o__Eubacteriales_f__Peptostreptococcaceae_g__Terrisporobacter_s__Terrisporobacter_mayombei	0.00136811
k__Bacteria_p__Bacteroidetes_c__Bacteroidia_o__Bacteroidales_f__Bacteroidales_unclassified_g__GGB1618_s__GGB1618_SGB2215	0.00136765
k__Bacteria_p__Firmicutes_c__Bacilli_o__Bacillales_f__Staphylococcaceae_g__GGB4663_s__GGB4663_SGB6451	0.00136761
k__Bacteria_p__Firmicutes_c__Tissierellia_o__Tissierellales_f__Peptoniphilaceae_g__Peptoniphilus_s__Peptoniphilus_gorbachii	0.00136671
k__Bacteria_p__Actinobacteria_c__Actinomycetia_o__Micrococcales_f__Dermabacteraceae_g__Brachybacterium_s__Brachybacterium_sp_SGAir0954	0.00136661
k__Bacteria_p__Firmicutes_c__Clostridia_o__Clostridia_unclassified_f__Clostridia_unclassified_g__Candidatus_Pseudoruminococcus_s__Candidatus_Pseudoruminococcus_merdavium	0.00136536
k__Bacteria_p__Bacteroidetes_c__Bacteroidia_o__Bacteroidales_f__Prevotellaceae_g__Prevotella_s__Prevotella_pectinovora	0.00135469
k__Bacteria_p__Proteobacteria_c__Gammaproteobacteria_o__Enterobacterales_f__Enterobacteriaceae_g__Enterobacter_s__Enterobacter_kobei	0.00135436
k__Bacteria_p__Firmicutes_c__Negativicutes_o__Veillonellales_f__Veillonellaceae_g__Veillonella_s__Veillonella_magna	0.001346
k__Bacteria_p__Firmicutes_c__Bacilli_o__Lactobacillales_f__Lactobacillaceae_g__Lentilactobacillus_s__Lentilactobacillus_parabuchneri	0.00133596
k__Bacteria_p__Firmicutes_c__Bacilli_o__Lactobacillales_f__Enterococcaceae_g__Enterococcus_s__Enterococcus_asini	0.00133049
k__Bacteria_p__Firmicutes_c__Clostridia_o__Eubacteriales_f__Eubacteriales_unclassified_g__Lawsonibacter_s__Lawsonibacter_sp_NSJ_51	0.00132112
k__Bacteria_p__Firmicutes_c__CFGB2915_o__OFGB2915_f__FGB2915_g__GGB36267_s__GGB36267_SGB14177	0.00131993
k__Bacteria_p__Firmicutes_c__Bacilli_o__Lactobacillales_f__Lactobacillaceae_g__GGB4543_s__GGB4543_SGB6264	0.00129956
k__Bacteria_p__Candidatus_Melainabacteria_c__CFGB2104_o__OFGB2104_f__FGB2104_g__GGB5989_s__GGB5989_SGB21098	0.00129683
k__Bacteria_p__Actinobacteria_c__Actinomycetia_o__Micrococcales_f__Microbacteriaceae_g__Microbacterium_s__Microbacterium_resistens	0.0012931
k__Archaea_p__Candidatus_Thermoplasmatota_c__Thermoplasmata_o__Methanomassiliicoccales_f__Candidatus_Methanomethylophilaceae_g__GGB269_s__GGB269_SGB376	0.00127585
k__Bacteria_p__Firmicutes_c__Bacilli_o__Lactobacillales_f__Lactobacillaceae_g__Pediococcus_s__Pediococcus_pentosaceus	0.001274
k__Bacteria_p__Proteobacteria_c__Gammaproteobacteria_o__Aeromonadales_f__Aeromonadaceae_g__Aeromonas_s__Aeromonas_media	0.00127211
k__Bacteria_p__Firmicutes_c__Clostridia_o__Eubacteriales_f__Clostridiaceae_g__Lactonifactor_s__Lactonifactor_sp_BIOML_A6	0.00126501
k__Bacteria_p__Actinobacteria_c__Coriobacteriia_o__Eggerthellales_f__Eggerthellaceae_g__GGB4684_s__GGB4684_SGB6476	0.00124114
k__Bacteria_p__Proteobacteria_c__Gammaproteobacteria_o__Pasteurellales_f__Pasteurellaceae_g__Haemophilus_s__Haemophilus_haemolyticus	0.00123332
k__Bacteria_p__Firmicutes_c__Bacilli_o__Lactobacillales_f__Lactobacillaceae_g__Pediococcus_s__Pediococcus_acidilactici	0.00122277
k__Bacteria_p__Proteobacteria_c__Epsilonproteobacteria_o__Campylobacterales_f__Campylobacteraceae_g__Campylobacter_s__Campylobacter_upsaliensis	0.00120761
k__Bacteria_p__Firmicutes_c__CFGB2863_o__OFGB2863_f__FGB2863_g__GGB9147_s__GGB9147_SGB14082	0.00120589
k__Bacteria_p__Firmicutes_c__CFGB2949_o__OFGB2949_f__FGB2949_g__GGB9290_s__GGB9290_SGB14246	0.00120554
k__Bacteria_p__Proteobacteria_c__Gammaproteobacteria_o__Pasteurellales_f__Pasteurellaceae_g__Aggregatibacter_s__Aggregatibacter_sp_2125159857	0.00120495
k__Bacteria_p__Proteobacteria_c__CFGB2401_o__OFGB2401_f__FGB2401_g__GGB6588_s__GGB6588_SGB9315	0.00120093
k__Bacteria_p__Candidatus_Melainabacteria_c__CFGB47068_o__OFGB47068_f__FGB47068_g__GGB5983_s__GGB5983_SGB8603	0.0011988
k__Bacteria_p__Firmicutes_c__Bacilli_o__Lactobacillales_f__Lactobacillaceae_g__Lentilactobacillus_s__Lentilactobacillus_diolivorans	0.00119842
k__Bacteria_p__Firmicutes_c__Bacilli_o__Lactobacillales_f__Lactobacillaceae_g__Weissella_s__Weissella_paramesenteroides	0.00119521
k__Bacteria_p__Proteobacteria_c__Epsilonproteobacteria_o__Campylobacterales_f__Campylobacteraceae_g__GGB12503_s__GGB12503_SGB19436	0.00119203
k__Bacteria_p__Proteobacteria_c__Gammaproteobacteria_o__Aeromonadales_f__Aeromonadaceae_g__Aeromonas_s__Aeromonas_caviae	0.00118443
k__Bacteria_p__Firmicutes_c__CFGB9773_o__OFGB9773_f__FGB9773_g__GGB25158_s__GGB25158_SGB42321	0.00118384
k__Bacteria_p__Candidatus_Melainabacteria_c__CFGB42551_o__OFGB42551_f__FGB42551_g__GGB50612_s__GGB50612_SGB70752	0.00117846
k__Bacteria_p__Fusobacteria_c__Fusobacteriia_o__Fusobacteriales_f__Leptotrichiaceae_g__Leptotrichia_s__Leptotrichia_wadei	0.00117626
k__Bacteria_p__Firmicutes_c__Clostridia_o__Eubacteriales_f__Lachnospiraceae_g__Blautia_s__Blautia_producta	0.00117389
k__Bacteria_p__Bacteroidetes_c__Bacteroidia_o__Bacteroidales_f__Prevotellaceae_g__Prevotella_s__Prevotella_copri_clade_H	0.00117091
k__Bacteria_p__Firmicutes_c__Negativicutes_o__Selenomonadales_f__Selenomonadaceae_g__Selenomonas_s__Selenomonas_SGB5880	0.00117056
k__Bacteria_p__Firmicutes_c__Clostridia_o__Eubacteriales_f__Lachnospiraceae_g__GGB3385_s__GGB3385_SGB4471	0.00117014
k__Bacteria_p__Firmicutes_c__CFGB1337_o__OFGB1337_f__FGB1337_g__GGB13580_s__GGB13580_SGB20916	0.00116975
k__Bacteria_p__Firmicutes_c__CFGB2946_o__OFGB2946_f__FGB2946_g__GGB9283_s__GGB9283_SGB14236	0.00116924
k__Bacteria_p__Bacteroidetes_c__CFGB635_o__OFGB635_f__FGB635_g__GGB1497_s__GGB1497_SGB2075	0.0011673
k__Bacteria_p__Firmicutes_c__Bacilli_o__Lactobacillales_f__Lactobacillaceae_g__Lactiplantibacillus_s__Lactiplantibacillus_plantarum	0.00116431
k__Bacteria_p__Firmicutes_c__CFGB1470_o__OFGB1470_f__FGB1470_g__GGB3717_s__GGB3717_SGB5040	0.00115042
k__Bacteria_p__Firmicutes_c__Bacilli_o__Lactobacillales_f__Lactobacillaceae_g__GGB4587_s__GGB4587_SGB6346	0.00114912
k__Bacteria_p__Candidatus_Melainabacteria_c__CFGB2104_o__OFGB2104_f__FGB2104_g__GGB5994_s__GGB5994_SGB8617	0.00114912
k__Bacteria_p__Firmicutes_c__CFGB2856_o__OFGB2856_f__FGB2856_g__GGB9129_s__GGB9129_SGB14062	0.00114783
k__Bacteria_p__Proteobacteria_c__Gammaproteobacteria_o__Enterobacterales_f__Enterobacteriaceae_g__Kluyvera_s__Kluyvera_ascorbata	0.00114632
k__Bacteria_p__Firmicutes_c__CFGB73103_o__OFGB73103_f__FGB73103_g__GGB9132_s__GGB9132_SGB14065	0.00114593
k__Bacteria_p__Firmicutes_c__CFGB2830_o__OFGB2830_f__FGB2830_g__GGB9046_s__GGB9046_SGB13948	0.00114149
k__Bacteria_p__Firmicutes_c__CFGB1311_o__OFGB1311_f__FGB1311_g__GGB3135_s__GGB3135_SGB4148	0.00113859
k__Bacteria_p__Firmicutes_c__Clostridia_o__Eubacteriales_f__Clostridiaceae_g__Clostridium_s__Clostridium_sp_AT4	0.00112465
k__Bacteria_p__Firmicutes_c__Clostridia_o__Eubacteriales_f__Oscillospiraceae_g__Anaerotruncus_s__Anaerotruncus_rubiinfantis	0.00112393
k__Bacteria_p__Proteobacteria_c__Betaproteobacteria_o__Neisseriales_f__Neisseriaceae_g__Neisseria_s__Neisseria_sicca	0.00112256
k__Bacteria_p__Firmicutes_c__Bacilli_o__Lactobacillales_f__Lactobacillaceae_g__GGB9673_s__GGB9673_SGB15171	0.00111614
k__Bacteria_p__Firmicutes_c__Clostridia_o__Eubacteriales_f__Lachnospiraceae_g__GGB3429_s__GGB3429_SGB4569	0.00111558
k__Bacteria_p__Actinobacteria_c__Actinomycetia_o__Corynebacteriales_f__Corynebacteriaceae_g__Corynebacterium_s__Corynebacterium_accolens	0.00111468
k__Bacteria_p__Candidatus_Melainabacteria_c__CFGB2104_o__OFGB2104_f__FGB2104_g__GGB5995_s__GGB5995_SGB8618	0.00111459
k__Bacteria_p__Firmicutes_c__Clostridia_o__Eubacteriales_f__Oscillospiraceae_g__GGB9719_s__GGB9719_SGB15272	0.00110573
k__Bacteria_p__Firmicutes_c__Bacilli_o__Lactobacillales_f__Lactobacillaceae_g__Lentilactobacillus_s__Lentilactobacillus_otakiensis	0.0010937
k__Bacteria_p__Proteobacteria_c__Epsilonproteobacteria_o__Campylobacterales_f__Helicobacteraceae_g__GGB6123_s__GGB6123_SGB8768	0.00109346
k__Bacteria_p__Actinobacteria_c__Actinomycetia_o__Corynebacteriales_f__Corynebacteriaceae_g__Corynebacterium_s__Corynebacterium_amycolatum	0.00108556
k__Bacteria_p__Firmicutes_c__CFGB76359_o__OFGB76359_f__FGB76359_g__GGB4690_s__GGB4690_SGB6488	0.00108479
k__Bacteria_p__Firmicutes_c__Clostridia_o__Eubacteriales_f__Oscillospiraceae_g__Ruminococcus_s__Ruminococcus_sp_AF46_10NS	0.00108172
k__Bacteria_p__Actinobacteria_c__Coriobacteriia_o__Eggerthellales_f__Eggerthellaceae_g__GGB4673_s__GGB4673_SGB6462	0.00107966
k__Bacteria_p__Firmicutes_c__Negativicutes_o__Veillonellales_f__Veillonellaceae_g__Megasphaera_s__Megasphaera_sp_DJF_B143	0.00107929
k__Bacteria_p__Firmicutes_c__CFGB76705_o__OFGB76705_f__FGB76705_g__GGB4978_s__GGB4978_SGB6970	0.00107906
k__Bacteria_p__Proteobacteria_c__Gammaproteobacteria_o__Xanthomonadales_f__Xanthomonadaceae_g__GGB3485_s__GGB3485_SGB4657	0.00107123
k__Bacteria_p__Elusimicrobia_c__Elusimicrobia_o__Elusimicrobiales_f__Elusimicrobiaceae_g__GGB13148_s__GGB13148_SGB20355	0.00106998
k__Bacteria_p__Bacteroidetes_c__Bacteroidia_o__Bacteroidales_f__Porphyromonadaceae_g__Porphyromonas_s__Porphyromonas_gingivalis	0.0010635
k__Bacteria_p__Firmicutes_c__CFGB2863_o__OFGB2863_f__FGB2863_g__GGB9149_s__GGB9149_SGB14084	0.00105981
k__Bacteria_p__Verrucomicrobia_c__Opitutae_o__Puniceicoccales_f__Puniceicoccaceae_g__Puniceicoccaceae_unclassified_s__Puniceicoccaceae_unclassified_SGB8769	0.00105519
k__Bacteria_p__Firmicutes_c__CFGB1355_o__OFGB1355_f__FGB1355_g__GGB3305_s__GGB3305_SGB4368	0.0010524
k__Bacteria_p__Firmicutes_c__Clostridia_o__Eubacteriales_f__Eubacteriales_unclassified_g__GGB9721_s__GGB9721_SGB15275	0.00105223
k__Bacteria_p__Actinobacteria_c__Actinomycetia_o__Bifidobacteriales_f__Bifidobacteriaceae_g__Gardnerella_s__Gardnerella_vaginalis	0.00104918
k__Bacteria_p__Firmicutes_c__CFGB76222_o__OFGB76222_f__FGB76222_g__GGB58714_s__GGB58714_SGB5072	0.00103776
k__Bacteria_p__Firmicutes_c__Clostridia_o__Eubacteriales_f__Oscillospiraceae_g__GGB9621_s__GGB9621_SGB15073	0.00103435
k__Bacteria_p__Firmicutes_c__Clostridia_o__Clostridia_unclassified_f__Clostridia_unclassified_g__GGB9545_s__GGB9545_SGB14952	0.00102388
k__Bacteria_p__Firmicutes_c__CFGB2947_o__OFGB2947_f__FGB2947_g__GGB9286_s__GGB9286_SGB14240	0.00102202
k__Bacteria_p__Firmicutes_c__Clostridia_o__Eubacteriales_f__Oscillospiraceae_g__GGB3213_s__GGB3213_SGB4244	0.00101839
k__Bacteria_p__Firmicutes_c__Clostridia_o__Eubacteriales_f__Lachnospiraceae_g__GGB3739_s__GGB3739_SGB5074	0.00101725
k__Bacteria_p__Actinobacteria_c__Coriobacteriia_o__Coriobacteriales_f__Atopobiaceae_g__Lancefieldella_s__Lancefieldella_rimae	0.00101636
k__Bacteria_p__Firmicutes_c__Bacilli_o__Lactobacillales_f__Lactobacillaceae_g__GGB4580_s__GGB4580_SGB6330	0.00100775
k__Bacteria_p__Firmicutes_c__Clostridia_o__Eubacteriales_f__Lachnospiraceae_g__Faecalicatena_s__Faecalicatena_SGB4873	0.00100668
k__Bacteria_p__Proteobacteria_c__Gammaproteobacteria_o__Moraxellales_f__Moraxellaceae_g__Acinetobacter_s__Acinetobacter_rongchengensis	0.000999444
k__Bacteria_p__Firmicutes_c__Bacilli_o__Lactobacillales_f__Streptococcaceae_g__Streptococcus_s__Streptococcus_sinensis	0.000999332
k__Bacteria_p__Firmicutes_c__CFGB1359_o__OFGB1359_f__FGB1359_g__GGB3321_s__GGB3321_SGB4396	0.000998046
k__Bacteria_p__Actinobacteria_c__Actinomycetia_o__Bifidobacteriales_f__Bifidobacteriaceae_g__Bifidobacterium_s__Bifidobacterium_breve	0.000997313
k__Bacteria_p__Proteobacteria_c__Gammaproteobacteria_o__Moraxellales_f__Moraxellaceae_g__Psychrobacter_s__Psychrobacter_fulvigenes	0.000996855
k__Bacteria_p__Proteobacteria_c__Gammaproteobacteria_o__Enterobacterales_f__Enterobacteriaceae_g__Kluyvera_s__Kluyvera_intermedia	0.000994886
k__Bacteria_p__Firmicutes_c__Clostridia_o__Eubacteriales_f__Lachnospiraceae_g__Anaerosporobacter_s__Anaerosporobacter_mobilis	0.000987643
k__Bacteria_p__Firmicutes_c__Clostridia_o__Eubacteriales_f__Peptostreptococcaceae_g__GGB3444_s__GGB3444_SGB4594	0.000982943
k__Bacteria_p__Firmicutes_c__Clostridia_o__Eubacteriales_f__Oscillospiraceae_g__Massiliimalia_s__Massiliimalia_massiliensis	0.000978741
k__Bacteria_p__Lentisphaerae_c__CFGB10083_o__OFGB10083_f__FGB10083_g__GGB10693_s__GGB10693_SGB17348	0.000971834
k__Bacteria_p__Firmicutes_c__CFGB8822_o__OFGB8822_f__FGB8822_g__GGB42994_s__GGB42994_SGB4746	0.000967126
k__Bacteria_p__Actinobacteria_c__Actinomycetia_o__Bifidobacteriales_f__Bifidobacteriaceae_g__Scardovia_s__Scardovia_wiggsiae	0.00096492
k__Bacteria_p__Firmicutes_c__Clostridia_o__Eubacteriales_f__Oscillospiraceae_g__GGB3214_s__GGB3214_SGB4246	0.000954662
k__Bacteria_p__Firmicutes_c__Clostridia_o__Clostridia_unclassified_f__Clostridia_unclassified_g__Candidatus_Metalachnospira_s__Candidatus_Metalachnospira_SGB63370	0.00094954
k__Bacteria_p__Actinobacteria_c__Coriobacteriia_o__Coriobacteriales_f__Coriobacteriaceae_g__GGB18384_s__GGB18384_SGB72500	0.000947097
k__Bacteria_p__Firmicutes_c__Bacilli_o__Bacillales_f__Bacillaceae_g__Lysinibacillus_s__Lysinibacillus_sphaericus	0.000946899
k__Bacteria_p__Firmicutes_c__CFGB2840_o__OFGB2840_f__FGB2840_g__GGB9093_s__GGB9093_SGB14024	0.000944613
k__Bacteria_p__Proteobacteria_c__Gammaproteobacteria_o__Enterobacterales_f__Enterobacteriaceae_g__Enterobacter_s__Enterobacter_cloacae	0.000941374
k__Bacteria_p__Firmicutes_c__CFGB2985_o__OFGB2985_f__FGB2985_g__GGB9350_s__GGB9350_SGB14317	0.000940377
k__Bacteria_p__Firmicutes_c__Negativicutes_o__Veillonellales_f__Veillonellaceae_g__Anaeroglobus_s__Anaeroglobus_geminatus	0.000938672
k__Bacteria_p__Proteobacteria_c__CFGB8587_o__OFGB8587_f__FGB8587_g__GGB6593_s__GGB6593_SGB9324	0.00093804
k__Bacteria_p__Lentisphaerae_c__Lentisphaeria_o__Victivallales_f__Victivallaceae_g__Victivallis_s__Victivallis_sp_Marseille_Q1083	0.000935409
k__Bacteria_p__Proteobacteria_c__Betaproteobacteria_o__Burkholderiales_f__Comamonadaceae_g__Comamonas_s__Comamonas_aquatica	0.000928382
k__Bacteria_p__Firmicutes_c__CFGB72899_o__OFGB72899_f__FGB72899_g__GGB4609_s__GGB4609_SGB6383	0.000927669
k__Bacteria_p__Firmicutes_c__Bacilli_o__Bacillales_f__Staphylococcaceae_g__GGB4657_s__GGB4657_SGB6444	0.000926879
k__Bacteria_p__Firmicutes_c__Clostridia_o__Eubacteriales_f__Lachnospiraceae_g__GGB42184_s__GGB42184_SGB59334	0.000925671
k__Bacteria_p__Bacteroidetes_c__CFGB7603_o__OFGB7603_f__FGB7603_g__GGB1035_s__GGB1035_SGB1333	0.000924543
k__Bacteria_p__Firmicutes_c__Bacilli_o__Bacillales_f__Planococcaceae_g__Kurthia_s__Kurthia_zopfii	0.000914702
k__Bacteria_p__Bacteroidetes_c__Bacteroidia_o__Bacteroidales_f__Prevotellaceae_g__GGB33085_s__GGB33085_SGB1673	0.000914099
k__Bacteria_p__Firmicutes_c__Clostridia_o__Eubacteriales_f__Clostridiaceae_g__Clostridium_s__Clostridium_SGB26969	0.000911117
k__Bacteria_p__Firmicutes_c__Negativicutes_o__Selenomonadales_f__Selenomonadaceae_g__GGB42711_s__GGB42711_SGB59916	0.00090731
k__Bacteria_p__Firmicutes_c__CFGB3070_o__OFGB3070_f__FGB3070_g__GGB9512_s__GGB9512_SGB14909	0.00090599
k__Bacteria_p__Firmicutes_c__CFGB1337_o__OFGB1337_f__FGB1337_g__GGB13578_s__GGB13578_SGB20914	0.000905157
k__Bacteria_p__Firmicutes_c__Bacilli_o__Lactobacillales_f__Streptococcaceae_g__Lactococcus_s__Lactococcus_garvieae	0.000903372
k__Bacteria_p__Actinobacteria_c__Coriobacteriia_o__Coriobacteriales_f__Coriobacteriaceae_g__Collinsella_s__Collinsella_SGB6543	0.000901936
k__Bacteria_p__Proteobacteria_c__Epsilonproteobacteria_o__Campylobacterales_f__Helicobacteraceae_g__GGB6125_s__GGB6125_SGB8771	0.000892984
k__Bacteria_p__Firmicutes_c__CFGB2833_o__OFGB2833_f__FGB2833_g__GGB9057_s__GGB9057_SGB13968	0.000892638
k__Bacteria_p__Firmicutes_c__Clostridia_o__Eubacteriales_f__Eubacteriales_unclassified_g__Eubacteriales_unclassified_s__Clostridiales_bacterium_1_7_47FAA	0.000882456
k__Bacteria_p__Actinobacteria_c__Actinomycetia_o__Corynebacteriales_f__Corynebacteriaceae_g__Corynebacterium_s__Corynebacterium_pseudodiphtheriticum	0.000878149
k__Bacteria_p__Firmicutes_c__Negativicutes_o__Acidaminococcales_f__Acidaminococcaceae_g__Acidaminococcus_s__Acidaminococcus_fermentans	0.000876707
k__Bacteria_p__Firmicutes_c__Clostridia_o__Eubacteriales_f__Oscillospiraceae_g__GGB4693_s__GGB4693_SGB6491	0.000870722
k__Bacteria_p__Proteobacteria_c__Gammaproteobacteria_o__Moraxellales_f__Moraxellaceae_g__Acinetobacter_s__Acinetobacter_sp_ANC_4204	0.000869819
k__Bacteria_p__Proteobacteria_c__Gammaproteobacteria_o__Enterobacterales_f__Morganellaceae_g__Providencia_s__Providencia_alcalifaciens	0.000869689
k__Bacteria_p__Firmicutes_c__Clostridia_o__Eubacteriales_f__Clostridiaceae_g__Clostridium_s__Clostridium_sartagoforme	0.000869482
k__Bacteria_p__Proteobacteria_c__Gammaproteobacteria_o__Enterobacterales_f__Enterobacteriaceae_g__Leclercia_s__Leclercia_adecarboxylata	0.00086935
k__Bacteria_p__Firmicutes_c__CFGB1355_o__OFGB1355_f__FGB1355_g__GGB3306_s__GGB3306_SGB4372	0.000869168
k__Bacteria_p__Actinobacteria_c__Coriobacteriia_o__Eggerthellales_f__Eggerthellaceae_g__Phoenicibacter_s__Phoenicibacter_congonensis	0.00086915
k__Bacteria_p__Proteobacteria_c__Gammaproteobacteria_o__Pseudomonadales_f__Pseudomonadaceae_g__Pseudomonas_s__Pseudomonas_lundensis	0.000863797
k__Bacteria_p__Bacteroidetes_c__Bacteroidia_o__Bacteroidales_f__Bacteroidaceae_g__GGB6599_s__GGB6599_SGB9330	0.000858699
k__Bacteria_p__Proteobacteria_c__Gammaproteobacteria_o__Moraxellales_f__Moraxellaceae_g__Acinetobacter_s__Acinetobacter_bohemicus	0.000854783
k__Bacteria_p__Proteobacteria_c__Gammaproteobacteria_o__Enterobacterales_f__Enterobacteriaceae_g__Kluyvera_s__Kluyvera_georgiana	0.000853707
k__Bacteria_p__Firmicutes_c__Clostridia_o__Eubacteriales_f__Eubacteriaceae_g__Anaerofustis_s__Anaerofustis_stercorihominis	0.000852591
k__Bacteria_p__Proteobacteria_c__CFGB8587_o__OFGB8587_f__FGB8587_g__GGB6593_s__GGB6593_SGB9323	0.00085195
k__Bacteria_p__Firmicutes_c__Clostridia_o__Eubacteriales_f__Christensenellaceae_g__Christensenellaceae_unclassified_s__Christensenellaceae_bacterium_NSJ_63	0.000850542
k__Bacteria_p__Proteobacteria_c__Gammaproteobacteria_o__Moraxellales_f__Moraxellaceae_g__Acinetobacter_s__Acinetobacter_celticus	0.000850429
k__Bacteria_p__Proteobacteria_c__Gammaproteobacteria_o__Alteromonadales_f__Shewanellaceae_g__Shewanella_s__Shewanella_putrefaciens	0.00084672
k__Bacteria_p__Actinobacteria_c__Actinomycetia_o__Corynebacteriales_f__Corynebacteriaceae_g__Corynebacterium_s__Corynebacterium_SGB6372	0.000845814
k__Bacteria_p__Proteobacteria_c__Gammaproteobacteria_o__Enterobacterales_f__Enterobacteriaceae_g__Kluyvera_s__Kluyvera_cryocrescens	0.000845159
k__Bacteria_p__Proteobacteria_c__Deltaproteobacteria_o__Desulfovibrionales_f__Desulfovibrionaceae_g__GGB52382_s__GGB52382_SGB73196	0.000844699
k__Bacteria_p__Proteobacteria_c__Gammaproteobacteria_o__Vibrionales_f__Vibrionaceae_g__Vibrio_s__Vibrio_casei	0.000844406
k__Bacteria_p__Proteobacteria_c__Gammaproteobacteria_o__Enterobacterales_f__Morganellaceae_g__Morganella_s__Morganella_morganii	0.000841444
k__Bacteria_p__Firmicutes_c__Bacilli_o__Bacillales_f__Staphylococcaceae_g__GGB6517_s__GGB6517_SGB9204	0.000840936
k__Bacteria_p__Bacteroidetes_c__CFGB658_o__OFGB658_f__FGB658_g__GGB1627_s__GGB1627_SGB2228	0.000839825
k__Bacteria_p__Proteobacteria_c__Gammaproteobacteria_o__Moraxellales_f__Moraxellaceae_g__Moraxella_s__Moraxella_osloensis	0.000838587
k__Bacteria_p__Firmicutes_c__Bacilli_o__Bacillales_f__Bacillales_unclassified_g__Exiguobacterium_s__Exiguobacterium_acetylicum	0.000836281
k__Bacteria_p__Proteobacteria_c__Gammaproteobacteria_o__Enterobacterales_f__Enterobacteriaceae_g__Phytobacter_s__Phytobacter_diazotrophicus	0.000835533
k__Bacteria_p__Firmicutes_c__CFGB4529_o__OFGB4529_f__FGB4529_g__GGB3654_s__GGB3654_SGB4965	0.000834163
k__Bacteria_p__Proteobacteria_c__Betaproteobacteria_o__Burkholderiales_f__Comamonadaceae_g__Comamonas_s__Comamonas_denitrificans	0.000833987
k__Bacteria_p__Proteobacteria_c__Gammaproteobacteria_o__Aeromonadales_f__Succinivibrionaceae_g__GGB2726_s__GGB2726_SGB3668	0.000833629
k__Bacteria_p__Proteobacteria_c__Gammaproteobacteria_o__Enterobacterales_f__Enterobacteriaceae_g__Lelliottia_s__Lelliottia_amnigena	0.000831669
k__Bacteria_p__Proteobacteria_c__Gammaproteobacteria_o__Enterobacterales_f__Enterobacteriaceae_g__Citrobacter_s__Citrobacter_braakii	0.000829921
k__Bacteria_p__Firmicutes_c__Erysipelotrichia_o__Erysipelotrichales_f__Erysipelotrichaceae_g__Faecalitalea_s__Faecalitalea_cylindroides	0.000828019
k__Bacteria_p__Proteobacteria_c__Gammaproteobacteria_o__Moraxellales_f__Moraxellaceae_g__Acinetobacter_s__Acinetobacter_lwoffii	0.000827477
k__Bacteria_p__Bacteroidetes_c__Flavobacteriia_o__Flavobacteriales_f__Weeksellaceae_g__Algoriella_s__Algoriella_xinjiangensis	0.00082695
k__Bacteria_p__Actinobacteria_c__CFGB2992_o__OFGB2992_f__FGB2992_g__GGB9411_s__GGB9411_SGB14764	0.000826898
k__Bacteria_p__Firmicutes_c__CFGB1337_o__OFGB1337_f__FGB1337_g__GGB3253_s__GGB3253_SGB4300	0.000825547
k__Bacteria_p__Spirochaetes_c__CFGB9016_o__OFGB9016_f__FGB9016_g__GGB10690_s__GGB10690_SGB17345	0.00082459
k__Bacteria_p__Actinobacteria_c__Coriobacteriia_o__Eggerthellales_f__Eggerthellaceae_g__GGB4677_s__GGB4677_SGB6466	0.000822592
k__Bacteria_p__Actinobacteria_c__Actinomycetia_o__Actinomycetales_f__Actinomycetaceae_g__Actinomyces_s__Actinomyces_sp_HMT897	0.000822322
k__Bacteria_p__Firmicutes_c__Bacilli_o__Lactobacillales_f__Streptococcaceae_g__Streptococcus_s__Streptococcus_SGB5805	0.000821623
k__Bacteria_p__Firmicutes_c__CFGB9119_o__OFGB9119_f__FGB9119_g__GGB4727_s__GGB4727_SGB6547	0.000821468
k__Bacteria_p__Firmicutes_c__CFGB76317_o__OFGB76317_f__FGB76317_g__GGB3095_s__GGB3095_SGB4103	0.000820939
k__Bacteria_p__Proteobacteria_c__Gammaproteobacteria_o__Enterobacterales_f__Enterobacteriaceae_g__Kluyvera_s__Kluyvera_SGB71764	0.00081694
k__Bacteria_p__Firmicutes_c__Bacilli_o__Lactobacillales_f__Lactobacillaceae_g__GGB4550_s__GGB4550_SGB6272	0.000816038
k__Bacteria_p__Firmicutes_c__Clostridia_o__Eubacteriales_f__Lachnospiraceae_g__GGB79920_s__GGB79920_SGB4920	0.000814921
k__Bacteria_p__Proteobacteria_c__Gammaproteobacteria_o__Enterobacterales_f__Morganellaceae_g__Providencia_s__Providencia_rettgeri	0.000814176
k__Bacteria_p__Firmicutes_c__Bacilli_o__Bacillales_f__Bacillaceae_g__Bacillus_s__Bacillus_sp_AP8	0.00081304
k__Bacteria_p__Proteobacteria_c__Gammaproteobacteria_o__Pseudomonadales_f__Pseudomonadaceae_g__Pseudomonas_s__Pseudomonas_fluorescens	0.000812414
k__Bacteria_p__Actinobacteria_c__Actinomycetia_o__Micrococcales_f__Micrococcaceae_g__Glutamicibacter_s__Glutamicibacter_creatinolyticus	0.000810333
k__Bacteria_p__Firmicutes_c__Clostridia_o__Eubacteriales_f__Oscillospiraceae_g__GGB80019_s__GGB80019_SGB20815	0.000807828
k__Bacteria_p__Firmicutes_c__CFGB1355_o__OFGB1355_f__FGB1355_g__GGB3306_s__GGB3306_SGB4374	0.000807439
k__Bacteria_p__Proteobacteria_c__Gammaproteobacteria_o__Pseudomonadales_f__Pseudomonadaceae_g__Pseudomonas_s__Pseudomonas_aeruginosa	0.000804333
k__Bacteria_p__Firmicutes_c__Tissierellia_o__Tissierellales_f__Peptoniphilaceae_g__Finegoldia_s__Finegoldia_magna	0.000804321
k__Bacteria_p__Elusimicrobia_c__Elusimicrobia_o__Elusimicrobiales_f__Elusimicrobiaceae_g__GGB12693_s__GGB12693_SGB19690	0.000802379
k__Bacteria_p__Firmicutes_c__Clostridia_o__Eubacteriales_f__Lachnospiraceae_g__Enterocloster_s__Enterocloster_lavalensis	0.000802308
k__Bacteria_p__Proteobacteria_c__CFGB2830_o__OFGB2830_f__FGB2830_g__GGB6569_s__GGB6569_SGB9281	0.000801738
k__Bacteria_p__Proteobacteria_c__Gammaproteobacteria_o__Enterobacterales_f__Enterobacteriaceae_g__Kosakonia_s__Kosakonia_pseudosacchari	0.000801268
k__Bacteria_p__Firmicutes_c__CFGB10312_o__OFGB10312_f__FGB10312_g__GGB4643_s__GGB4643_SGB6427	0.000801242
k__Bacteria_p__Firmicutes_c__Clostridia_o__Eubacteriales_f__Lachnospiraceae_g__Eisenbergiella_s__Eisenbergiella_tayi	0.000801018
k__Bacteria_p__Actinobacteria_c__Coriobacteriia_o__Coriobacteriales_f__Coriobacteriaceae_g__GGB25443_s__GGB25443_SGB37398	0.000794428
k__Bacteria_p__Proteobacteria_c__CFGB74911_o__OFGB74911_f__FGB74911_g__GGB77497_s__GGB77497_SGB107062	0.000794171
k__Bacteria_p__Firmicutes_c__Clostridia_o__Eubacteriales_f__Oscillospiraceae_g__GGB3213_s__GGB3213_SGB4243	0.000793102
k__Bacteria_p__Bacteroidetes_c__Flavobacteriia_o__Flavobacteriales_f__Weeksellaceae_g__Cloacibacterium_s__Cloacibacterium_rupense	0.000790966
k__Bacteria_p__Bacteroidetes_c__Bacteroidia_o__Bacteroidales_f__Prevotellaceae_g__GGB12985_s__GGB12985_SGB20152	0.000789004
k__Bacteria_p__Chloroflexi_c__Anaerolineae_o__Anaerolineales_f__Anaerolineaceae_g__Anaerolineaceae_unclassified_s__Anaerolineaceae_bacterium_oral_taxon_439	0.000788886
k__Bacteria_p__Firmicutes_c__Bacilli_o__Lactobacillales_f__Carnobacteriaceae_g__Trichococcus_s__Trichococcus_flocculiformis	0.000788843
k__Bacteria_p__Bacteroidetes_c__Bacteroidia_o__Bacteroidales_f__Prevotellaceae_g__GGB1217_s__GGB1217_SGB1584	0.000788385
k__Bacteria_p__Proteobacteria_c__CFGB2401_o__OFGB2401_f__FGB2401_g__GGB6586_s__GGB6586_SGB9310	0.000787856
k__Bacteria_p__Proteobacteria_c__Gammaproteobacteria_o__Pseudomonadales_f__Pseudomonadaceae_g__Pseudomonas_s__Pseudomonas_mendocina	0.000787265
k__Bacteria_p__Proteobacteria_c__Gammaproteobacteria_o__Pseudomonadales_f__Pseudomonadaceae_g__Denitrificimonas_s__Denitrificimonas_caeni	0.000787198
k__Bacteria_p__Firmicutes_c__Bacilli_o__Lactobacillales_f__Streptococcaceae_g__Streptococcus_s__Streptococcus_agalactiae	0.00078609
k__Bacteria_p__Firmicutes_c__Clostridia_o__Eubacteriales_f__Eubacteriales_Family_XIII_Incertae_Sedis_g__Baileyella_s__Baileyella_intestinalis	0.000784261
k__Bacteria_p__Firmicutes_c__Bacilli_o__Lactobacillales_f__Carnobacteriaceae_g__Carnobacterium_s__Carnobacterium_inhibens	0.000783056
k__Bacteria_p__Actinobacteria_c__Actinomycetia_o__Corynebacteriales_f__Corynebacteriaceae_g__Corynebacterium_s__Corynebacterium_aurimucosum	0.000782737
k__Bacteria_p__Actinobacteria_c__Actinomycetia_o__Micrococcales_f__Microbacteriaceae_g__Leucobacter_s__Leucobacter_sp_G161	0.000778288
k__Bacteria_p__Firmicutes_c__Tissierellia_o__Tissierellia_unclassified_f__Tissierellia_unclassified_g__Ezakiella_s__Ezakiella_coagulans	0.000777626
k__Bacteria_p__Proteobacteria_c__Gammaproteobacteria_o__Enterobacterales_f__Enterobacteriaceae_g__Klebsiella_s__Klebsiella_oxytoca	0.000775129
k__Bacteria_p__Tenericutes_c__CFGB341_o__OFGB341_f__FGB341_g__GGB775_s__GGB775_SGB1016	0.000773569
k__Bacteria_p__Firmicutes_c__Bacilli_o__Lactobacillales_f__Enterococcaceae_g__Enterococcus_s__Enterococcus_dispar	0.000773457
k__Bacteria_p__Firmicutes_c__Bacilli_o__Bacillales_f__Staphylococcaceae_g__GGB4638_s__GGB4638_SGB6417	0.000773088
k__Bacteria_p__Proteobacteria_c__Gammaproteobacteria_o__Pseudomonadales_f__Pseudomonadaceae_g__Pseudomonas_s__Pseudomonas_stutzeri	0.000772947
k__Bacteria_p__Actinobacteria_c__Actinomycetia_o__Micrococcales_f__Micrococcaceae_g__Rothia_s__Rothia_aeria	0.000772818
k__Bacteria_p__Proteobacteria_c__Betaproteobacteria_o__Burkholderiales_f__Comamonadaceae_g__Delftia_s__Delftia_acidovorans	0.000772498
k__Bacteria_p__Actinobacteria_c__Coriobacteriia_o__Eggerthellales_f__Eggerthellaceae_g__Eggerthella_s__Eggerthella_guodeyinii	0.000772131
k__Bacteria_p__Proteobacteria_c__Betaproteobacteria_o__Burkholderiales_f__Sutterellaceae_g__GGB6573_s__GGB6573_SGB9287	0.000770379
k__Bacteria_p__Actinobacteria_c__Actinomycetia_o__Micrococcales_f__Cellulomonadaceae_g__Cellulomonas_s__Cellulomonas_flavigena	0.000769761
k__Bacteria_p__Proteobacteria_c__CFGB2404_o__OFGB2404_f__FGB2404_g__GGB6609_s__GGB6609_SGB9343	0.000769565
k__Bacteria_p__Proteobacteria_c__CFGB2401_o__OFGB2401_f__FGB2401_g__GGB13099_s__GGB13099_SGB20296	0.000769443
k__Bacteria_p__Firmicutes_c__Bacilli_o__Lactobacillales_f__Carnobacteriaceae_g__Desemzia_s__Desemzia_incerta	0.000769315
k__Bacteria_p__Actinobacteria_c__Actinomycetia_o__Micrococcales_f__Microbacteriaceae_g__Gulosibacter_s__Gulosibacter_hominis	0.000767656
k__Bacteria_p__Proteobacteria_c__Betaproteobacteria_o__Burkholderiales_f__Comamonadaceae_g__Comamonas_s__Comamonas_thiooxydans	0.000767302
k__Bacteria_p__Firmicutes_c__Bacilli_o__Lactobacillales_f__Aerococcaceae_g__Facklamia_s__Facklamia_languida	0.000766908
k__Bacteria_p__Firmicutes_c__CFGB72926_o__OFGB72926_f__FGB72926_g__GGB3613_s__GGB3613_SGB4883	0.000766462
k__Bacteria_p__Firmicutes_c__Bacilli_o__Lactobacillales_f__Lactobacillaceae_g__GGB9673_s__GGB9673_SGB15172	0.000766116
k__Bacteria_p__Firmicutes_c__Tissierellia_o__Tissierellales_f__Peptoniphilaceae_g__Peptoniphilus_s__Peptoniphilus_sp_Marseille_P3761	0.000765978
k__Bacteria_p__Proteobacteria_c__Betaproteobacteria_o__Burkholderiales_f__Oxalobacteraceae_g__Massilia_s__Massilia_timonae	0.000765494
k__Bacteria_p__Firmicutes_c__Erysipelotrichia_o__Erysipelotrichales_f__Coprobacillaceae_g__GGB2945_s__GGB2945_SGB3917	0.000764703
k__Bacteria_p__Firmicutes_c__CFGB9119_o__OFGB9119_f__FGB9119_g__GGB4728_s__GGB4728_SGB6549	0.000764132
k__Bacteria_p__Bacteroidetes_c__CFGB7536_o__OFGB7536_f__FGB7536_g__GGB1157_s__GGB1157_SGB1487	0.000762789
k__Bacteria_p__Firmicutes_c__CFGB9119_o__OFGB9119_f__FGB9119_g__GGB13779_s__GGB13779_SGB65075	0.00076278
k__Bacteria_p__Proteobacteria_c__Alphaproteobacteria_o__Hyphomicrobiales_f__Rhizobiaceae_g__Agrobacterium_s__Agrobacterium_tomkonis	0.000761912
k__Bacteria_p__Firmicutes_c__Bacilli_o__Bacillales_f__Staphylococcaceae_g__GGB4661_s__GGB4661_SGB6449	0.000761648
k__Bacteria_p__Bacteroidetes_c__Flavobacteriia_o__Flavobacteriales_f__Flavobacteriaceae_g__Amniculibacterium_s__Amniculibacterium_aquaticum	0.000760649
k__Bacteria_p__Bacteroidetes_c__Bacteroidia_o__Bacteroidales_f__Prevotellaceae_g__Prevotella_s__Prevotella_buccalis	0.000759812
k__Bacteria_p__Proteobacteria_c__Gammaproteobacteria_o__Aeromonadales_f__Aeromonadaceae_g__Aeromonas_s__Aeromonas_eucrenophila	0.000758086
k__Bacteria_p__Firmicutes_c__CFGB1355_o__OFGB1355_f__FGB1355_g__GGB13556_s__GGB13556_SGB20882	0.000757746
k__Bacteria_p__Firmicutes_c__CFGB1285_o__OFGB1285_f__FGB1285_g__GGB3100_s__GGB3100_SGB4108	0.000757738
k__Bacteria_p__Firmicutes_c__Tissierellia_o__Tissierellales_f__Peptoniphilaceae_g__Murdochiella_s__Murdochiella_vaginalis	0.000757416
k__Bacteria_p__Bacteroidetes_c__Flavobacteriia_o__Flavobacteriales_f__Weeksellaceae_g__Epilithonimonas_s__Epilithonimonas_hominis	0.000756836
k__Bacteria_p__Firmicutes_c__Tissierellia_o__Tissierellales_f__Peptoniphilaceae_g__Anaerococcus_s__Anaerococcus_sp_Marseille_P3625	0.000756293
k__Bacteria_p__Actinobacteria_c__CFGB2987_o__OFGB2987_f__FGB2987_g__GGB9359_s__GGB9359_SGB14334	0.000755443
k__Bacteria_p__Candidatus_Melainabacteria_c__CFGB2107_o__OFGB2107_f__FGB2107_g__GGB6001_s__GGB6001_SGB8624	0.00075512
k__Bacteria_p__Proteobacteria_c__CFGB2401_o__OFGB2401_f__FGB2401_g__GGB13099_s__GGB13099_SGB20294	0.0007542
k__Bacteria_p__Bacteroidetes_c__CFGB642_o__OFGB642_f__FGB642_g__GGB1582_s__GGB1582_SGB2173	0.000754143
k__Bacteria_p__Bacteroidetes_c__Bacteroidia_o__Bacteroidales_f__Porphyromonadaceae_g__Porphyromonas_s__Porphyromonas_SGB1977	0.000752237
k__Bacteria_p__Proteobacteria_c__Gammaproteobacteria_o__Moraxellales_f__Moraxellaceae_g__Acinetobacter_s__Acinetobacter_pullicarnis	0.000751681
k__Bacteria_p__Firmicutes_c__Clostridia_o__Eubacteriales_f__Eubacteriales_unclassified_g__Fenollaria_s__Fenollaria_timonensis	0.000751068
k__Bacteria_p__Firmicutes_c__Tissierellia_o__Tissierellales_f__Peptoniphilaceae_g__Urinicoccus_s__Urinicoccus_timonensis	0.00075093
k__Bacteria_p__Firmicutes_c__Bacilli_o__Lactobacillales_f__Streptococcaceae_g__Lactococcus_s__Lactococcus_taiwanensis	0.000750775
k__Bacteria_p__Firmicutes_c__CFGB1778_o__OFGB1778_f__FGB1778_g__GGB4714_s__GGB4714_SGB6528	0.000750339
k__Bacteria_p__Firmicutes_c__Clostridia_o__Eubacteriales_f__Clostridiaceae_g__GGB3175_s__GGB3175_SGB4190	0.000750005
k__Bacteria_p__Proteobacteria_c__Betaproteobacteria_o__Neisseriales_f__Neisseriaceae_g__Uruburuella_s__Uruburuella_suis	0.00074983
k__Bacteria_p__Proteobacteria_c__Alphaproteobacteria_o__Hyphomicrobiales_f__Rhizobiaceae_g__Shinella_s__Shinella_sp_DD12	0.000749237
k__Bacteria_p__Firmicutes_c__Erysipelotrichia_o__Erysipelotrichales_f__Erysipelotrichaceae_g__Erysipelatoclostridium_s__Clostridium_spiroforme	0.00074894
k__Bacteria_p__Firmicutes_c__Clostridia_o__Eubacteriales_f__Clostridiaceae_g__GGB9062_s__GGB9062_SGB13981	0.00074872
k__Bacteria_p__Actinobacteria_c__Actinomycetia_o__Micrococcales_f__Micrococcaceae_g__Glutamicibacter_s__Glutamicibacter_protophormiae	0.000747901
k__Bacteria_p__Firmicutes_c__Clostridia_o__Eubacteriales_f__Clostridiaceae_g__Inconstantimicrobium_s__Inconstantimicrobium_porci	0.000747506
k__Bacteria_p__Firmicutes_c__Clostridia_o__Eubacteriales_f__Lachnospiraceae_g__GGB79902_s__GGB79902_SGB47860	0.000747272
k__Bacteria_p__Proteobacteria_c__Gammaproteobacteria_o__Aeromonadales_f__Aeromonadaceae_g__Aeromonas_s__Aeromonas_allosaccharophila	0.000744097
k__Bacteria_p__Firmicutes_c__Clostridia_o__Eubacteriales_f__Clostridiaceae_g__Clostridium_s__Clostridium_neonatale	0.000744066
k__Bacteria_p__Tenericutes_c__CFGB76359_o__OFGB76359_f__FGB76359_g__GGB37878_s__GGB37878_SGB47372	0.000740867
k__Bacteria_p__Bacteria_unclassified_c__CFGB76763_o__OFGB76763_f__FGB76763_g__GGB79973_s__GGB79973_SGB14342	0.000740735
k__Bacteria_p__Proteobacteria_c__Gammaproteobacteria_o__Pseudomonadales_f__Pseudomonadaceae_g__Pseudomonas_s__Pseudomonas_oleovorans	0.000739837
k__Bacteria_p__Firmicutes_c__Clostridia_o__Eubacteriales_f__Eubacteriales_unclassified_g__Levyella_s__Levyella_massiliensis	0.000739422
k__Bacteria_p__Proteobacteria_c__Gammaproteobacteria_o__Moraxellales_f__Moraxellaceae_g__Acinetobacter_s__Acinetobacter_gerneri	0.0007377
k__Bacteria_p__Bacteroidetes_c__Bacteroidia_o__Bacteroidales_f__Prevotellaceae_g__GGB1149_s__GGB1149_SGB1476	0.000736799
k__Bacteria_p__Proteobacteria_c__Epsilonproteobacteria_o__Campylobacterales_f__Campylobacteraceae_g__Campylobacter_s__Campylobacter_ureolyticus	0.000735603
k__Bacteria_p__Firmicutes_c__Bacilli_o__Lactobacillales_f__Lactobacillaceae_g__GGB4564_s__GGB4564_SGB6301	0.000734322
k__Bacteria_p__Firmicutes_c__Bacilli_o__Lactobacillales_f__Streptococcaceae_g__GGB41213_s__GGB41213_SGB14111	0.000733917
k__Bacteria_p__Firmicutes_c__Bacilli_o__Lactobacillales_f__Lactobacillaceae_g__Levilactobacillus_s__Levilactobacillus_spicheri	0.000733587
k__Bacteria_p__Firmicutes_c__Tissierellia_o__Tissierellales_f__Peptoniphilaceae_g__Anaerococcus_s__Anaerococcus_provencensis	0.000733102
k__Bacteria_p__Firmicutes_c__Bacilli_o__Lactobacillales_f__Lactobacillaceae_g__Lentilactobacillus_s__Lentilactobacillus_buchneri	0.000732429
k__Bacteria_p__Tenericutes_c__CFGB10317_o__OFGB10317_f__FGB10317_g__GGB4640_s__GGB4640_SGB6419	0.000731319
k__Bacteria_p__Proteobacteria_c__Betaproteobacteria_o__Burkholderiales_f__Comamonadaceae_g__Alicycliphilus_s__Alicycliphilus_denitrificans	0.000730764
k__Bacteria_p__Actinobacteria_c__Actinomycetia_o__Actinomycetales_f__Actinomycetaceae_g__Schaalia_s__Schaalia_cardiffensis	0.000730489
k__Bacteria_p__Tenericutes_c__CFGB336_o__OFGB336_f__FGB336_g__GGB763_s__GGB763_SGB1002	0.000730121
k__Bacteria_p__Firmicutes_c__Clostridia_o__Eubacteriales_f__Eubacteriaceae_g__GGB13253_s__GGB13253_SGB20482	0.000729863
k__Bacteria_p__Proteobacteria_c__Gammaproteobacteria_o__Enterobacterales_f__Yersiniaceae_g__Serratia_s__Serratia_marcescens	0.000726975
k__Bacteria_p__Proteobacteria_c__CFGB13104_o__OFGB13104_f__FGB13104_g__GGB6610_s__GGB6610_SGB9344	0.000725823
k__Bacteria_p__Firmicutes_c__Bacilli_o__Lactobacillales_f__Lactobacillaceae_g__Lactiplantibacillus_s__Lactiplantibacillus_pentosus	0.000725687
k__Bacteria_p__Firmicutes_c__CFGB76769_o__OFGB76769_f__FGB76769_g__GGB3051_s__GGB3051_SGB4051	0.000725626
k__Bacteria_p__Actinobacteria_c__Actinomycetia_o__Corynebacteriales_f__Corynebacteriaceae_g__Corynebacterium_s__Corynebacterium_jeikeium	0.000722697
k__Bacteria_p__Candidatus_Melainabacteria_c__CFGB2107_o__OFGB2107_f__FGB2107_g__GGB6013_s__GGB6013_SGB8642	0.000722334
k__Bacteria_p__Proteobacteria_c__Betaproteobacteria_o__Burkholderiales_f__Burkholderiales_unclassified_g__Sphaerotilus_s__Sphaerotilus_natans	0.000720864
k__Bacteria_p__Proteobacteria_c__Gammaproteobacteria_o__Enterobacterales_f__Enterobacteriaceae_g__Enterobacter_s__Enterobacter_wuhouensis	0.000720863
k__Bacteria_p__Firmicutes_c__Clostridia_o__Clostridia_unclassified_f__Clostridia_unclassified_g__GGB9545_s__GGB9545_SGB14951	0.000718216
k__Bacteria_p__Actinobacteria_c__Actinomycetia_o__Micrococcales_f__Micrococcaceae_g__Kocuria_s__Kocuria_indica	0.000717361
k__Bacteria_p__Proteobacteria_c__Gammaproteobacteria_o__Enterobacterales_f__Enterobacteriaceae_g__Citrobacter_s__Citrobacter_sp_Res13_Sevr_PEB04_36	0.000717141
k__Bacteria_p__Proteobacteria_c__Betaproteobacteria_o__Burkholderiales_f__Comamonadaceae_g__Comamonas_s__Comamonas_testosteroni	0.000716924
k__Bacteria_p__Firmicutes_c__Clostridia_o__Eubacteriales_f__Lachnospiraceae_g__GGB37458_s__GGB37458_SGB48005	0.000715888
k__Bacteria_p__Proteobacteria_c__Betaproteobacteria_o__Burkholderiales_f__Comamonadaceae_g__Acidovorax_s__Acidovorax_temperans	0.000714668
k__Bacteria_p__Firmicutes_c__Bacilli_o__Bacillales_f__Bacillaceae_g__Bacillus_s__Bacillus_licheniformis	0.000714048
k__Bacteria_p__Bacteroidetes_c__CFGB535_o__OFGB535_f__FGB535_g__GGB1101_s__GGB1101_SGB1415	0.000713158
k__Bacteria_p__Proteobacteria_c__Betaproteobacteria_o__Burkholderiales_f__Comamonadaceae_g__Alicycliphilus_s__Alicycliphilus_SGB61891	0.000712593
k__Bacteria_p__Bacteroidetes_c__Bacteroidia_o__Bacteroidales_f__Tannerellaceae_g__GGB13001_s__GGB13001_SGB20171	0.00071212
k__Bacteria_p__Actinobacteria_c__Actinomycetia_o__Micrococcales_f__Brevibacteriaceae_g__Brevibacterium_s__Brevibacterium_paucivorans	0.000712026
k__Bacteria_p__Bacteroidetes_c__Sphingobacteriia_o__Sphingobacteriales_f__Sphingobacteriaceae_g__GGB9700_s__GGB9700_SGB15217	0.000711297
k__Bacteria_p__Proteobacteria_c__Epsilonproteobacteria_o__Campylobacterales_f__Helicobacteraceae_g__GGB9575_s__GGB9575_SGB14988	0.000709383
k__Bacteria_p__Actinobacteria_c__Actinomycetia_o__Actinomycetales_f__Actinomycetaceae_g__Actinomyces_s__Actinomyces_sp_ZJ308	0.000708647
k__Bacteria_p__Actinobacteria_c__Actinomycetia_o__Propionibacteriales_f__Propionibacteriaceae_g__Arachnia_s__Arachnia_rubra	0.000706228
k__Bacteria_p__Firmicutes_c__Tissierellia_o__Tissierellales_f__Peptoniphilaceae_g__Peptoniphilus_s__Peptoniphilus_grossensis	0.00070322
k__Bacteria_p__Actinobacteria_c__Actinomycetia_o__Micrococcales_f__Microbacteriaceae_g__Gulosibacter_s__Gulosibacter_macacae	0.000702922
k__Bacteria_p__Proteobacteria_c__Gammaproteobacteria_o__Enterobacterales_f__Hafniaceae_g__Hafnia_s__Hafnia_alvei	0.000702674
k__Bacteria_p__Actinobacteria_c__Actinomycetia_o__Actinomycetales_f__Actinomycetaceae_g__Mobiluncus_s__Mobiluncus_SGB15488	0.000702623
k__Bacteria_p__Proteobacteria_c__Betaproteobacteria_o__Burkholderiales_f__Comamonadaceae_g__Comamonas_s__Comamonas_terrigena	0.000702176
k__Bacteria_p__Firmicutes_c__Clostridia_o__Eubacteriales_f__Lachnospiraceae_g__Roseburia_s__Roseburia_porci	0.000702018
k__Bacteria_p__Firmicutes_c__Bacilli_o__Lactobacillales_f__Enterococcaceae_g__GGB9689_s__GGB9689_SGB15194	0.000701206
k__Bacteria_p__Firmicutes_c__Clostridia_o__Eubacteriales_f__Oscillospiraceae_g__Oscillospiraceae_unclassified_s__Oscillospiraceae_bacterium_NSJ_64	0.000701171
k__Bacteria_p__Firmicutes_c__CFGB3040_o__OFGB3040_f__FGB3040_g__GGB9540_s__GGB9540_SGB14943	0.000700918
k__Bacteria_p__Firmicutes_c__Bacilli_o__Lactobacillales_f__Carnobacteriaceae_g__Carnobacterium_s__Carnobacterium_jeotgali	0.000699925
k__Bacteria_p__Actinobacteria_c__Actinomycetia_o__Corynebacteriales_f__Dietziaceae_g__Dietzia_s__Dietzia_kunjamensis	0.000699334
k__Bacteria_p__Actinobacteria_c__CFGB2801_o__OFGB2801_f__FGB2801_g__GGB8965_s__GGB8965_SGB13825	0.000699066
k__Bacteria_p__Bacteroidetes_c__Bacteroidia_o__Bacteroidales_f__Prevotellaceae_g__Prevotella_s__Prevotella_buccae	0.000698863
k__Bacteria_p__Proteobacteria_c__Epsilonproteobacteria_o__Campylobacterales_f__Campylobacteraceae_g__Campylobacter_s__Campylobacter_jejuni	0.000697555
k__Bacteria_p__Bacteroidetes_c__Bacteroidia_o__Bacteroidales_f__Prevotellaceae_g__Prevotella_s__Prevotella_bivia	0.000697178
k__Bacteria_p__Firmicutes_c__Bacilli_o__Lactobacillales_f__Streptococcaceae_g__Lactococcus_s__Lactococcus_raffinolactis	0.000696347
k__Bacteria_p__Actinobacteria_c__Actinomycetia_o__Micrococcales_f__Dermabacteraceae_g__Brachybacterium_s__Brachybacterium_squillarum	0.000693991
k__Bacteria_p__Firmicutes_c__Bacilli_o__Lactobacillales_f__Streptococcaceae_g__Streptococcus_s__Streptococcus_SGB3665	0.000693581
k__Bacteria_p__Actinobacteria_c__Actinomycetia_o__Micrococcales_f__Micrococcaceae_g__Galactobacter_s__Galactobacter_valiniphilus	0.000693437
k__Bacteria_p__Proteobacteria_c__Betaproteobacteria_o__Burkholderiales_f__Alcaligenaceae_g__Achromobacter_s__Achromobacter_aegrifaciens	0.000693146
k__Bacteria_p__Actinobacteria_c__Actinomycetia_o__Pseudonocardiales_f__Pseudonocardiaceae_g__Saccharopolyspora_s__Saccharopolyspora_sp_HNM0983	0.000692471
k__Bacteria_p__Firmicutes_c__Clostridia_o__Eubacteriales_f__Lachnospiraceae_g__Mediterraneibacter_s__Mediterraneibacter_SGB6274	0.000692027
k__Bacteria_p__Firmicutes_c__CFGB9989_o__OFGB9989_f__FGB9989_g__GGB9712_s__GGB9712_SGB20770	0.000692004
k__Bacteria_p__Bacteroidetes_c__Sphingobacteriia_o__Sphingobacteriales_f__Sphingobacteriaceae_g__Sphingobacterium_s__Sphingobacterium_mizutaii	0.000690948
k__Bacteria_p__Actinobacteria_c__Actinomycetia_o__Corynebacteriales_f__Nocardiaceae_g__Rhodococcus_s__Rhodococcus_kroppenstedtii	0.000690464
k__Bacteria_p__Bacteroidetes_c__Flavobacteriia_o__Flavobacteriales_f__Weeksellaceae_g__Soonwooa_s__Soonwooa_buanensis	0.000689343
k__Bacteria_p__Bacteroidetes_c__Sphingobacteriia_o__Sphingobacteriales_f__Sphingobacteriaceae_g__Pelobium_s__Pelobium_manganitolerans	0.000689315
k__Bacteria_p__Proteobacteria_c__Alphaproteobacteria_o__Hyphomicrobiales_f__Devosiaceae_g__Devosia_s__Devosia_equisanguinis	0.000689076
k__Bacteria_p__Firmicutes_c__CFGB1479_o__OFGB1479_f__FGB1479_g__GGB3751_s__GGB3751_SGB5098	0.000688864
k__Bacteria_p__Bacteroidetes_c__Flavobacteriia_o__Flavobacteriales_f__Weeksellaceae_g__Chryseobacterium_s__Chryseobacterium_gambrini	0.000688748
k__Bacteria_p__Actinobacteria_c__Actinomycetia_o__Corynebacteriales_f__Corynebacteriaceae_g__Corynebacterium_s__Corynebacterium_minutissimum	0.000688004
k__Bacteria_p__Firmicutes_c__Bacilli_o__Bacillales_f__Staphylococcaceae_g__Staphylococcus_s__Staphylococcus_SGB14239	0.000687751
k__Bacteria_p__Actinobacteria_c__Coriobacteriia_o__Coriobacteriales_f__Coriobacteriaceae_g__GGB25437_s__GGB25437_SGB37391	0.000686418
k__Bacteria_p__Bacteroidetes_c__CFGB1670_o__OFGB1670_f__FGB1670_g__GGB47687_s__GGB47687_SGB2286	0.000686416
k__Bacteria_p__Actinobacteria_c__CFGB12107_o__OFGB12107_f__FGB12107_g__GGB34797_s__GGB34797_SGB14323	0.000685945
k__Bacteria_p__Bacteroidetes_c__Bacteroidia_o__Bacteroidales_f__Bacteroidaceae_g__Bacteroides_s__Bacteroides_SGB6263	0.000684652
k__Bacteria_p__Candidatus_Saccharibacteria_c__Candidatus_Saccharibacteria_unclassified_o__Candidatus_Saccharibacteria_unclassified_f__Candidatus_Saccharibacteria_unclassified_g__Candidatus_Saccharibacteria_unclassified_s__Candidatus_Saccharibacteria_unclassified_SGB19858	0.000684364
k__Bacteria_p__Firmicutes_c__Bacilli_o__Lactobacillales_f__Lactobacillaceae_g__Limosilactobacillus_s__Limosilactobacillus_frumenti	0.000683817
k__Bacteria_p__Proteobacteria_c__Gammaproteobacteria_o__Pasteurellales_f__Pasteurellaceae_g__Haemophilus_s__Haemophilus_pittmaniae	0.000682755
k__Bacteria_p__Actinobacteria_c__Actinomycetia_o__Corynebacteriales_f__Nocardiaceae_g__GGB4691_s__GGB4691_SGB6489	0.000682719
k__Bacteria_p__Proteobacteria_c__Epsilonproteobacteria_o__Campylobacterales_f__Helicobacteraceae_g__Helicobacter_s__Helicobacter_sp_MIT_00_7814	0.000682708
k__Bacteria_p__Bacteroidetes_c__CFGB35002_o__OFGB35002_f__FGB35002_g__GGB11117_s__GGB11117_SGB17823	0.00068038
k__Bacteria_p__Actinobacteria_c__Coriobacteriia_o__Eggerthellales_f__Eggerthellaceae_g__GGB9425_s__GGB9425_SGB14795	0.000680034
k__Bacteria_p__Bacteroidetes_c__Bacteroidia_o__Bacteroidales_f__Bacteroidaceae_g__Bacteroides_s__Bacteroides_ndongoniae	0.000679751
k__Bacteria_p__Actinobacteria_c__Actinomycetia_o__Bifidobacteriales_f__Bifidobacteriaceae_g__GGB4771_s__GGB4771_SGB6605	0.000678474
k__Bacteria_p__Firmicutes_c__CFGB1479_o__OFGB1479_f__FGB1479_g__GGB3753_s__GGB3753_SGB5101	0.000678327
k__Bacteria_p__Actinobacteria_c__Actinomycetia_o__Micrococcales_f__Micrococcaceae_g__Rothia_s__Rothia_kristinae	0.00067785
k__Bacteria_p__Bacteroidetes_c__Bacteroidia_o__Bacteroidales_f__Prevotellaceae_g__Alloprevotella_s__Alloprevotella_tannerae	0.000677737
k__Bacteria_p__Firmicutes_c__Tissierellia_o__Tissierellales_f__Peptoniphilaceae_g__Peptoniphilus_s__Peptoniphilus_obesi	0.000676507
k__Bacteria_p__Proteobacteria_c__CFGB3154_o__OFGB3154_f__FGB3154_g__GGB10665_s__GGB10665_SGB17319	0.000676416
k__Bacteria_p__Firmicutes_c__Clostridia_o__Eubacteriales_f__Oscillospiraceae_g__Faecalibacterium_s__Faecalibacterium_SGB7083	0.000676377
k__Bacteria_p__Firmicutes_c__Bacilli_o__Bacillales_f__Staphylococcaceae_g__Staphylococcus_s__Staphylococcus_epidermidis	0.000676163
k__Bacteria_p__Proteobacteria_c__Betaproteobacteria_o__Burkholderiales_f__Sutterellaceae_g__Dakarella_s__Dakarella_massiliensis	0.000675996
k__Bacteria_p__Proteobacteria_c__Betaproteobacteria_o__Rhodocyclales_f__Zoogloeaceae_g__Thauera_s__Thauera_terpenica	0.000675598
k__Bacteria_p__Firmicutes_c__Bacilli_o__Lactobacillales_f__Lactobacillaceae_g__GGB4570_s__GGB4570_SGB6313	0.000675579
k__Bacteria_p__Firmicutes_c__CFGB2984_o__OFGB2984_f__FGB2984_g__GGB9346_s__GGB9346_SGB14312	0.000675462
k__Bacteria_p__Firmicutes_c__Erysipelotrichia_o__Erysipelotrichales_f__Erysipelotrichaceae_g__Solobacterium_s__Solobacterium_SGB6833	0.000675235
k__Bacteria_p__Bacteroidetes_c__CFGB635_o__OFGB635_f__FGB635_g__GGB1543_s__GGB1543_SGB2126	0.00067511
k__Bacteria_p__Actinobacteria_c__Actinomycetia_o__Micrococcales_f__Dermabacteraceae_g__Brachybacterium_s__Brachybacterium_paraconglomeratum	0.0006749
k__Bacteria_p__Firmicutes_c__CFGB1288_o__OFGB1288_f__FGB1288_g__GGB51533_s__GGB51533_SGB71910	0.000674353
k__Bacteria_p__Firmicutes_c__Clostridia_o__Clostridia_unclassified_f__Clostridia_unclassified_g__Candidatus_Metaruminococcus_s__Candidatus_Metaruminococcus_caecorum	0.000674287
k__Bacteria_p__Firmicutes_c__Clostridia_o__Eubacteriales_f__Lachnospiraceae_g__Blautia_s__Blautia_marasmi	0.00067418
k__Bacteria_p__Bacteroidetes_c__Flavobacteriia_o__Flavobacteriales_f__Weeksellaceae_g__Cloacibacterium_s__Cloacibacterium_caeni	0.000673977
k__Bacteria_p__Proteobacteria_c__Alphaproteobacteria_o__Hyphomicrobiales_f__Methylobacteriaceae_g__Methylobacterium_s__Methylobacterium_SGB17145	0.000673828
k__Bacteria_p__Actinobacteria_c__Actinomycetia_o__Micrococcales_f__Micrococcaceae_g__Rothia_s__Rothia_amarae	0.000673672
k__Bacteria_p__Firmicutes_c__Bacilli_o__Lactobacillales_f__Lactobacillaceae_g__Ligilactobacillus_s__Ligilactobacillus_agilis	0.00067359
k__Bacteria_p__Firmicutes_c__Bacilli_o__Lactobacillales_f__Lactobacillaceae_g__Leuconostoc_s__Leuconostoc_lactis	0.000673284
k__Bacteria_p__Firmicutes_c__Clostridia_o__Clostridia_unclassified_f__Clostridia_unclassified_g__Candidatus_Neoanaerotignum_s__Candidatus_Neoanaerotignum_tabaqchaliae	0.000672709
k__Bacteria_p__Proteobacteria_c__Betaproteobacteria_o__Burkholderiales_f__Comamonadaceae_g__Melaminivora_s__Melaminivora_sp_SC2_9	0.000672181
k__Bacteria_p__Actinobacteria_c__Actinomycetia_o__Propionibacteriales_f__Propionibacteriaceae_g__Tessaracoccus_s__Tessaracoccus_flavescens	0.000672109
k__Bacteria_p__Firmicutes_c__CFGB4616_o__OFGB4616_f__FGB4616_g__GGB3126_s__GGB3126_SGB4139	0.000671655
k__Bacteria_p__Firmicutes_c__Clostridia_o__Eubacteriales_f__Lachnospiraceae_g__GGB3619_s__GGB3619_SGB4895	0.000671424
k__Bacteria_p__Bacteroidetes_c__Sphingobacteriia_o__Sphingobacteriales_f__Sphingobacteriaceae_g__Sphingobacterium_s__Sphingobacterium_humi	0.000671172
k__Bacteria_p__Firmicutes_c__CFGB1226_o__OFGB1226_f__FGB1226_g__GGB13313_s__GGB13313_SGB20559	0.000670876
k__Bacteria_p__Firmicutes_c__Clostridia_o__Eubacteriales_f__Lachnospiraceae_g__Cellulosilyticum_s__Cellulosilyticum_lentocellum	0.00066905
k__Bacteria_p__Firmicutes_c__Clostridia_o__Eubacteriales_f__Clostridiaceae_g__Clostridium_s__Clostridium_SGB4913	0.000668897
k__Bacteria_p__Proteobacteria_c__CFGB2116_o__OFGB2116_f__FGB2116_g__GGB6037_s__GGB6037_SGB8671	0.000668565
k__Bacteria_p__Firmicutes_c__CFGB1507_o__OFGB1507_f__FGB1507_g__GGB3817_s__GGB3817_SGB5182	0.000668214
k__Bacteria_p__Actinobacteria_c__Actinomycetia_o__Actinomycetales_f__Actinomycetaceae_g__Peptidiphaga_s__Peptidiphaga_SGB15895	0.000668042
k__Bacteria_p__Firmicutes_c__Clostridia_o__Eubacteriales_f__Lachnospiraceae_g__Mediterraneibacter_s__Mediterraneibacter_sp_gm002	0.000667187
k__Bacteria_p__Lentisphaerae_c__CFGB3176_o__OFGB3176_f__FGB3176_g__GGB10709_s__GGB10709_SGB17365	0.000667142
k__Bacteria_p__Bacteroidetes_c__Bacteroidia_o__Bacteroidales_f__Rikenellaceae_g__Alistipes_s__Alistipes_SGB5086	0.000666673
k__Bacteria_p__Firmicutes_c__Negativicutes_o__Selenomonadales_f__Selenomonadaceae_g__Selenomonas_s__Selenomonas_sputigena	0.000666272
k__Bacteria_p__Actinobacteria_c__Actinomycetia_o__Corynebacteriales_f__Corynebacteriaceae_g__Corynebacterium_s__Corynebacterium_simulans	0.000666155
k__Bacteria_p__Proteobacteria_c__Betaproteobacteria_o__Rhodocyclales_f__Zoogloeaceae_g__Zoogloea_s__Zoogloea_ramigera	0.000666136
k__Bacteria_p__Bacteroidetes_c__Bacteroidia_o__Bacteroidales_f__Bacteroidaceae_g__Phocaeicola_s__Phocaeicola_abscessus	0.000666129
k__Bacteria_p__Firmicutes_c__Bacilli_o__Lactobacillales_f__Lactobacillaceae_g__Lactobacillus_s__Lactobacillus_jensenii	0.000665565
k__Bacteria_p__Firmicutes_c__CFGB1249_o__OFGB1249_f__FGB1249_g__GGB3033_s__GGB3033_SGB4029	0.000665553
k__Bacteria_p__Proteobacteria_c__Gammaproteobacteria_o__Enterobacterales_f__Enterobacteriaceae_g__Raoultella_s__Raoultella_ornithinolytica	0.000665074
k__Bacteria_p__Firmicutes_c__Bacilli_o__Lactobacillales_f__Streptococcaceae_g__Streptococcus_s__Streptococcus_peroris	0.000664728
k__Bacteria_p__Proteobacteria_c__CFGB8587_o__OFGB8587_f__FGB8587_g__GGB6593_s__GGB6593_SGB9321	0.000664549
k__Bacteria_p__Bacteroidetes_c__CFGB7603_o__OFGB7603_f__FGB7603_g__GGB1035_s__GGB1035_SGB1332	0.000664418
k__Bacteria_p__Firmicutes_c__Clostridia_o__Eubacteriales_f__Clostridiaceae_g__Clostridiaceae_unclassified_s__Clostridiaceae_bacterium_NSJ_31	0.000664167
k__Bacteria_p__Firmicutes_c__CFGB3040_o__OFGB3040_f__FGB3040_g__GGB9542_s__GGB9542_SGB14948	0.000664105
k__Bacteria_p__Firmicutes_c__Clostridia_o__Eubacteriales_f__Eubacteriales_unclassified_g__Fenollaria_s__Fenollaria_massiliensis	0.000664
k__Bacteria_p__Actinobacteria_c__Actinomycetia_o__Micrococcales_f__Intrasporangiaceae_g__Ornithinicoccus_s__Ornithinicoccus_hortensis	0.000663992
k__Bacteria_p__Bacteroidetes_c__Flavobacteriia_o__Flavobacteriales_f__Weeksellaceae_g__GGB24261_s__GGB24261_SGB36075	0.000663965
k__Bacteria_p__Proteobacteria_c__Betaproteobacteria_o__Burkholderiales_f__Comamonadaceae_g__Acidovorax_s__Acidovorax_sp_MR_S7	0.00066382
k__Bacteria_p__Firmicutes_c__Clostridia_o__Eubacteriales_f__Oscillospiraceae_g__GGB3217_s__GGB3217_SGB4249	0.000663381
k__Bacteria_p__Proteobacteria_c__Gammaproteobacteria_o__Enterobacterales_f__Enterobacteriaceae_g__Cronobacter_s__Cronobacter_sakazakii	0.000662986
k__Bacteria_p__Proteobacteria_c__Gammaproteobacteria_o__Moraxellales_f__Moraxellaceae_g__Acinetobacter_s__Acinetobacter_ursingii	0.000662916
k__Bacteria_p__Firmicutes_c__Bacilli_o__Lactobacillales_f__Carnobacteriaceae_g__Granulicatella_s__Granulicatella_SGB8244	0.000662161
k__Bacteria_p__Actinobacteria_c__Actinomycetia_o__Actinomycetales_f__Actinomycetaceae_g__GGB2631_s__GGB2631_SGB3548	0.000662136
k__Bacteria_p__Bacteroidetes_c__CFGB642_o__OFGB642_f__FGB642_g__GGB13012_s__GGB13012_SGB20183	0.000662131
k__Bacteria_p__Actinobacteria_c__Actinomycetia_o__Micrococcales_f__Microbacteriaceae_g__Pseudoclavibacter_s__Pseudoclavibacter_alba	0.000662023
k__Bacteria_p__Actinobacteria_c__Actinomycetia_o__Micrococcales_f__Micrococcaceae_g__Kocuria_s__Kocuria_coralli	0.000661667
k__Bacteria_p__Proteobacteria_c__Gammaproteobacteria_o__Pasteurellales_f__Pasteurellaceae_g__Haemophilus_s__Haemophilus_SGB9207	0.000661465
k__Bacteria_p__Bacteroidetes_c__CFGB59108_o__OFGB59108_f__FGB59108_g__GGB1568_s__GGB1568_SGB2155	0.000661447
k__Bacteria_p__Bacteroidetes_c__Flavobacteriia_o__Flavobacteriales_f__Flavobacteriaceae_g__Gelidibacter_s__Gelidibacter_japonicus	0.000661439
k__Bacteria_p__Firmicutes_c__Clostridia_o__Eubacteriales_f__Eubacteriales_unclassified_g__GGB74477_s__GGB74477_SGB47336	0.000661234
k__Bacteria_p__Firmicutes_c__CFGB2865_o__OFGB2865_f__FGB2865_g__GGB13361_s__GGB13361_SGB20619	0.000660972
k__Bacteria_p__Bacteroidetes_c__CFGB635_o__OFGB635_f__FGB635_g__GGB1497_s__GGB1497_SGB2076	0.000660951
k__Bacteria_p__Firmicutes_c__Clostridia_o__Eubacteriales_f__Lachnospiraceae_g__Blautia_s__Blautia_caecimuris	0.000660513
k__Bacteria_p__Proteobacteria_c__Gammaproteobacteria_o__Enterobacterales_f__Enterobacteriaceae_g__Kluyvera_s__Kluyvera_genomosp_3	0.000660417
k__Bacteria_p__Firmicutes_c__Clostridia_o__Eubacteriales_f__Lachnospiraceae_g__GGB13294_s__GGB13294_SGB20534	0.000660245
k__Bacteria_p__Actinobacteria_c__Coriobacteriia_o__Eggerthellales_f__Eggerthellaceae_g__Slackia_s__Slackia_equolifaciens	0.000660236
k__Bacteria_p__Firmicutes_c__CFGB1126_o__OFGB1126_f__FGB1126_g__GGB2848_s__GGB2848_SGB3813	0.00065931
k__Bacteria_p__Actinobacteria_c__Actinomycetia_o__Micrococcales_f__Micrococcaceae_g__Pseudoglutamicibacter_s__Pseudoglutamicibacter_SGB14256	0.000659165
k__Bacteria_p__Firmicutes_c__Erysipelotrichia_o__Erysipelotrichales_f__Erysipelotrichaceae_g__Solobacterium_s__Solobacterium_SGB6834	0.000658968
k__Bacteria_p__Actinobacteria_c__Actinomycetia_o__Bifidobacteriales_f__Bifidobacteriaceae_g__Alloscardovia_s__Alloscardovia_omnicolens	0.000658554
k__Bacteria_p__Firmicutes_c__Clostridia_o__Eubacteriales_f__Clostridiaceae_g__Clostridium_s__Clostridium_SGB65123	0.000658399
k__Bacteria_p__Firmicutes_c__CFGB4881_o__OFGB4881_f__FGB4881_g__GGB14025_s__GGB14025_SGB14906	0.000657821
k__Bacteria_p__Actinobacteria_c__Coriobacteriia_o__Coriobacteriales_f__Atopobiaceae_g__Olsenella_s__Olsenella_SGB14390	0.000657715
k__Bacteria_p__Bacteroidetes_c__Bacteroidia_o__Bacteroidales_f__Prevotellaceae_g__Prevotella_s__Prevotella_SGB1687	0.000657713
k__Bacteria_p__Actinobacteria_c__Actinomycetia_o__Propionibacteriales_f__Propionibacteriaceae_g__Microlunatus_s__Microlunatus_phosphovorus	0.000657541
k__Bacteria_p__Firmicutes_c__Bacilli_o__Lactobacillales_f__Lactobacillaceae_g__Ligilactobacillus_s__Ligilactobacillus_saerimneri	0.000657462
k__Bacteria_p__Actinobacteria_c__Actinomycetia_o__Actinomycetales_f__Actinomycetaceae_g__Actinomyces_s__Actinomyces_urogenitalis	0.000657244
k__Bacteria_p__Bacteroidetes_c__Bacteroidia_o__Bacteroidales_f__Rikenellaceae_g__Alistipes_s__Alistipes_dispar	0.000656873
k__Bacteria_p__Firmicutes_c__CFGB76639_o__OFGB76639_f__FGB76639_g__GGB2658_s__GGB2658_SGB3579	0.000656661
k__Bacteria_p__Firmicutes_c__Clostridia_o__Eubacteriales_f__Eubacteriaceae_g__Intestinibacillus_s__Intestinibacillus_sp_Marseille_P6563	0.000656514
k__Bacteria_p__Actinobacteria_c__Actinomycetia_o__Micrococcales_f__Microbacteriaceae_g__Microbacterium_s__Microbacterium_liquefaciens	0.000655417
k__Bacteria_p__Firmicutes_c__Erysipelotrichia_o__Erysipelotrichales_f__Erysipelotrichaceae_g__Faecalicoccus_s__Faecalicoccus_acidiformans	0.000655164
k__Bacteria_p__Actinobacteria_c__Actinomycetia_o__Micrococcales_f__Dermabacteraceae_g__Dermabacter_s__Dermabacter_hominis	0.000655123
k__Bacteria_p__Lentisphaerae_c__CFGB3176_o__OFGB3176_f__FGB3176_g__GGB13155_s__GGB13155_SGB26813	0.000654883
k__Bacteria_p__Firmicutes_c__Bacilli_o__Lactobacillales_f__Lactobacillaceae_g__Limosilactobacillus_s__Limosilactobacillus_oris	0.000654881
k__Bacteria_p__Actinobacteria_c__Actinomycetia_o__Actinomycetales_f__Actinomycetaceae_g__Actinomyces_s__Actinomyces_mediterranea	0.000654673
k__Bacteria_p__Proteobacteria_c__Epsilonproteobacteria_o__Campylobacterales_f__Helicobacteraceae_g__Helicobacter_s__Helicobacter_winghamensis	0.000654442
k__Bacteria_p__Actinobacteria_c__Actinomycetia_o__Micrococcales_f__Tropherymataceae_g__Tropheryma_s__Tropheryma_whipplei	0.000654317
k__Bacteria_p__Firmicutes_c__Bacilli_o__Lactobacillales_f__Lactobacillaceae_g__Weissella_s__Weissella_viridescens	0.000653494
k__Bacteria_p__Candidatus_Melainabacteria_c__CFGB2104_o__OFGB2104_f__FGB2104_g__GGB5994_s__GGB5994_SGB8616	0.000653493
k__Bacteria_p__Firmicutes_c__CFGB330_o__OFGB330_f__FGB330_g__GGB756_s__GGB756_SGB994	0.000653482
k__Bacteria_p__Firmicutes_c__CFGB76106_o__OFGB76106_f__FGB76106_g__GGB3600_s__GGB3600_SGB4859	0.000653377
k__Bacteria_p__Firmicutes_c__Clostridia_o__Eubacteriales_f__Lachnospiraceae_g__Robinsoniella_s__Robinsoniella_peoriensis	0.00065322
k__Bacteria_p__Actinobacteria_c__Actinomycetia_o__Actinomycetales_f__Actinomycetaceae_g__Actinomyces_s__Actinomyces_sp_Marseille_P3109	0.00065314
k__Bacteria_p__Proteobacteria_c__CFGB3154_o__OFGB3154_f__FGB3154_g__GGB10664_s__GGB10664_SGB17316	0.000652892
k__Bacteria_p__Firmicutes_c__Clostridia_o__Eubacteriales_f__Christensenellaceae_g__GGB2659_s__GGB2659_SGB3580	0.000652881
k__Bacteria_p__Firmicutes_c__Bacilli_o__Lactobacillales_f__Lactobacillaceae_g__Weissella_s__Weissella_fabalis	0.000652829
k__Bacteria_p__Bacteroidetes_c__Bacteroidia_o__Bacteroidales_f__Odoribacteraceae_g__Butyricimonas_s__Butyricimonas_paravirosa	0.000652695
k__Bacteria_p__Firmicutes_c__Bacilli_o__Lactobacillales_f__Streptococcaceae_g__Streptococcus_s__Streptococcus_parauberis	0.000652263
k__Bacteria_p__Actinobacteria_c__Coriobacteriia_o__Coriobacteriales_f__Coriobacteriaceae_g__Enorma_s__Enorma_burkinafasonensis	0.000652123
k__Bacteria_p__Actinobacteria_c__Coriobacteriia_o__Eggerthellales_f__Eggerthellaceae_g__Slackia_s__Slackia_exigua	0.000651888
k__Bacteria_p__Firmicutes_c__Bacilli_o__Bacillales_f__Bacillaceae_g__Bacillus_s__Bacillus_subtilis	0.000651876
k__Bacteria_p__Firmicutes_c__Erysipelotrichia_o__Erysipelotrichales_f__Erysipelotrichaceae_g__Erysipelatoclostridium_s__Erysipelatoclostridium_sp_An15	0.000651842
k__Bacteria_p__Firmicutes_c__Tissierellia_o__Tissierellia_unclassified_f__Tissierellia_unclassified_g__Tissierellia_unclassified_s__Tissierellia_bacterium_KA00581	0.000651599
k__Bacteria_p__Actinobacteria_c__Actinomycetia_o__Actinomycetales_f__Actinomycetaceae_g__Actinomyces_s__Actinomyces_sp_oral_taxon_170	0.000651522
k__Bacteria_p__Candidatus_Saccharibacteria_c__Candidatus_Saccharibacteria_unclassified_o__Candidatus_Saccharibacteria_unclassified_f__Candidatus_Saccharibacteria_unclassified_g__GGB12794_s__GGB12794_SGB19881	0.000651481
k__Bacteria_p__Actinobacteria_c__Coriobacteriia_o__Eggerthellales_f__Eggerthellaceae_g__Paraeggerthella_s__Paraeggerthella_hongkongensis	0.000651371
k__Bacteria_p__Proteobacteria_c__Betaproteobacteria_o__Burkholderiales_f__Sutterellaceae_g__Sutterella_s__Sutterella_SGB5865	0.000650761
k__Bacteria_p__Firmicutes_c__Clostridia_o__Eubacteriales_f__Clostridiaceae_g__Clostridium_s__Clostridium_sp_Marseille_P3244	0.000650725
k__Bacteria_p__Firmicutes_c__Bacilli_o__Lactobacillales_f__Streptococcaceae_g__Streptococcus_s__Streptococcus_ratti	0.000650535
k__Bacteria_p__Firmicutes_c__Bacilli_o__Bacillales_f__Bacillales_unclassified_g__Gemella_s__Gemella_asaccharolytica	0.00065014
k__Bacteria_p__Firmicutes_c__Negativicutes_o__Acidaminococcales_f__Acidaminococcaceae_g__Acidaminococcus_s__Acidaminococcus_SGB42794	0.000650129
k__Bacteria_p__Firmicutes_c__CFGB72899_o__OFGB72899_f__FGB72899_g__GGB4611_s__GGB4611_SGB6386	0.000649837
k__Bacteria_p__Bacteroidetes_c__Bacteroidia_o__Bacteroidales_f__Prevotellaceae_g__GGB12988_s__GGB12988_SGB27410	0.000649834
k__Bacteria_p__Firmicutes_c__Clostridia_o__Eubacteriales_f__Oscillospiraceae_g__GGB33247_s__GGB33247_SGB47403	0.000649342
k__Bacteria_p__Firmicutes_c__Tissierellia_o__Tissierellales_f__Peptoniphilaceae_g__Anaerococcus_s__Anaerococcus_obesiensis	0.000648757
k__Bacteria_p__Bacteroidetes_c__CFGB50354_o__OFGB50354_f__FGB50354_g__GGB70875_s__GGB70875_SGB48103	0.000648722
k__Bacteria_p__Firmicutes_c__Clostridia_o__Eubacteriales_f__Lachnospiraceae_g__Lachnoanaerobaculum_s__Lachnoanaerobaculum_orale	0.000648334
k__Bacteria_p__Actinobacteria_c__Actinomycetia_o__Micrococcales_f__Brevibacteriaceae_g__Brevibacterium_s__Brevibacterium_sp_JCM_18882	0.000648196
k__Bacteria_p__Candidatus_Saccharibacteria_c__Candidatus_Saccharibacteria_unclassified_o__Candidatus_Saccharibacteria_unclassified_f__Candidatus_Saccharibacteria_unclassified_g__GGB12789_s__GGB12789_SGB19843	0.000648159
k__Bacteria_p__Firmicutes_c__Bacilli_o__Lactobacillales_f__Lactobacillaceae_g__GGB4581_s__GGB4581_SGB6331	0.000648147
k__Bacteria_p__Firmicutes_c__Bacilli_o__Lactobacillales_f__Enterococcaceae_g__Enterococcus_s__Enterococcus_thailandicus	0.000648064
k__Bacteria_p__Firmicutes_c__Bacilli_o__Lactobacillales_f__Lactobacillaceae_g__GGB4546_s__GGB4546_SGB6267	0.000647966
k__Bacteria_p__Proteobacteria_c__Alphaproteobacteria_o__Hyphomicrobiales_f__Brucellaceae_g__Pseudochrobactrum_s__Pseudochrobactrum_algeriensis	0.000646901
k__Bacteria_p__Firmicutes_c__CFGB2429_o__OFGB2429_f__FGB2429_g__GGB9145_s__GGB9145_SGB14079	0.00064673
k__Bacteria_p__Bacteroidetes_c__Bacteroidia_o__Bacteroidales_f__Muribaculaceae_g__GGB3583_s__GGB3583_SGB4799	0.000646444
k__Bacteria_p__Firmicutes_c__CFGB72899_o__OFGB72899_f__FGB72899_g__GGB4610_s__GGB4610_SGB6384	0.000645727
k__Bacteria_p__Firmicutes_c__Bacilli_o__Lactobacillales_f__Streptococcaceae_g__Lactococcus_s__Lactococcus_piscium	0.000645694
k__Bacteria_p__Firmicutes_c__Clostridia_o__Eubacteriales_f__Clostridiaceae_g__Clostridiaceae_unclassified_s__Clostridiaceae_bacterium_Marseille_Q3526	0.000645355
k__Bacteria_p__Firmicutes_c__Bacilli_o__Lactobacillales_f__Enterococcaceae_g__Melissococcus_s__Melissococcus_sp_OM08_11BH	0.000644545
k__Bacteria_p__Firmicutes_c__Bacilli_o__Lactobacillales_f__Lactobacillaceae_g__Lacticaseibacillus_s__Lacticaseibacillus_paracasei	0.000644515
k__Bacteria_p__Firmicutes_c__Clostridia_o__Eubacteriales_f__Lachnospiraceae_g__GGB3463_s__GGB3463_SGB4621	0.000644374
k__Bacteria_p__Proteobacteria_c__Epsilonproteobacteria_o__Campylobacterales_f__Helicobacteraceae_g__Helicobacter_s__Helicobacter_sp_MIT_99_5507	0.000644333
k__Bacteria_p__Proteobacteria_c__Epsilonproteobacteria_o__Campylobacterales_f__Helicobacteraceae_g__Helicobacter_s__Helicobacter_cinaedi	0.000644118
k__Eukaryota_p__Ascomycota_c__Saccharomycetes_o__Saccharomycetales_f__Debaryomycetaceae_g__Candida_s__Candida_tropicalis	0.000642953
k__Bacteria_p__Proteobacteria_c__Gammaproteobacteria_o__Enterobacterales_f__Enterobacteriaceae_g__Enterobacter_s__Enterobacter_timonensis	0.000642156
k__Bacteria_p__Actinobacteria_c__Actinomycetia_o__Actinomycetales_f__Actinomycetaceae_g__Actinomyces_s__Actinomyces_haliotis	0.000642009
k__Bacteria_p__Firmicutes_c__CFGB2833_o__OFGB2833_f__FGB2833_g__GGB9057_s__GGB9057_SGB13967	0.000641884
k__Bacteria_p__Proteobacteria_c__Gammaproteobacteria_o__Pasteurellales_f__Pasteurellaceae_g__Aggregatibacter_s__Aggregatibacter_aphrophilus	0.000640365
k__Bacteria_p__Firmicutes_c__Clostridia_o__Eubacteriales_f__Eubacteriales_Family_XIII_Incertae_Sedis_g__Alterileibacterium_s__Alterileibacterium_massiliense	0.000639675
k__Bacteria_p__Synergistetes_c__Synergistia_o__Synergistales_f__Synergistaceae_g__Synergistes_s__Synergistes_jonesii	0.000639252
k__Bacteria_p__Firmicutes_c__Bacilli_o__Lactobacillales_f__Streptococcaceae_g__Streptococcus_s__Streptococcus_suis	0.000639237
k__Bacteria_p__Firmicutes_c__Clostridia_o__Eubacteriales_f__Eubacteriales_Family_XIII_Incertae_Sedis_g__Eubacteriales_Family_XIII_Incertae_Sedis_unclassified_s__Eubacterium_infirmum	0.000638921
k__Bacteria_p__Firmicutes_c__Clostridia_o__Eubacteriales_f__Eubacteriales_Family_XIII_Incertae_Sedis_g__Eubacteriales_Family_XIII_Incertae_Sedis_unclassified_s__Clostridiales_bacterium_S5_A14a	0.000638539
k__Bacteria_p__Firmicutes_c__CFGB4295_o__OFGB4295_f__FGB4295_g__GGB25679_s__GGB25679_SGB27113	0.000638488
k__Bacteria_p__Firmicutes_c__CFGB1317_o__OFGB1317_f__FGB1317_g__GGB3155_s__GGB3155_SGB4168	0.000638458
k__Bacteria_p__Actinobacteria_c__Actinomycetia_o__Actinomycetales_f__Actinomycetaceae_g__Actinomyces_s__Actinomyces_culturomici	0.000638294
k__Bacteria_p__Firmicutes_c__CFGB355_o__OFGB355_f__FGB355_g__GGB794_s__GGB794_SGB1037	0.000638171
k__Bacteria_p__Firmicutes_c__Clostridia_o__Eubacteriales_f__Lachnospiraceae_g__Bilifractor_s__Bilifractor_porci	0.000638114
k__Bacteria_p__Actinobacteria_c__CFGB76749_o__OFGB76749_f__FGB76749_g__GGB9421_s__GGB9421_SGB14789	0.000638091
k__Bacteria_p__Firmicutes_c__Bacilli_o__Lactobacillales_f__Lactobacillaceae_g__Lacticaseibacillus_s__Lacticaseibacillus_rhamnosus	0.000637945
k__Bacteria_p__Firmicutes_c__Bacilli_o__Lactobacillales_f__Lactobacillaceae_g__Lentilactobacillus_s__Lentilactobacillus_senioris	0.000637872
k__Bacteria_p__Proteobacteria_c__Gammaproteobacteria_o__Enterobacterales_f__Enterobacteriaceae_g__Citrobacter_s__Citrobacter_sedlakii	0.000637735
k__Bacteria_p__Proteobacteria_c__Gammaproteobacteria_o__Enterobacterales_f__Hafniaceae_g__Obesumbacterium_s__Obesumbacterium_proteus	0.000637721
k__Bacteria_p__Firmicutes_c__Negativicutes_o__Veillonellales_f__Veillonellaceae_g__Megasphaera_s__Megasphaera_SGB5861	0.000637618
k__Bacteria_p__Actinobacteria_c__Actinomycetia_o__Micrococcales_f__Brevibacteriaceae_g__Brevibacterium_s__Brevibacterium_casei	0.000637532
k__Bacteria_p__Firmicutes_c__CFGB3048_o__OFGB3048_f__FGB3048_g__GGB9559_s__GGB9559_SGB14968	0.000637099
k__Bacteria_p__Firmicutes_c__CFGB13318_o__OFGB13318_f__FGB13318_g__GGB51124_s__GGB51124_SGB71345	0.000636937
k__Bacteria_p__Actinobacteria_c__Actinomycetia_o__Corynebacteriales_f__Corynebacteriaceae_g__Corynebacterium_s__Corynebacterium_pyruviciproducens	0.000636568
k__Bacteria_p__Firmicutes_c__Bacilli_o__Lactobacillales_f__Lactobacillaceae_g__Lentilactobacillus_s__Lentilactobacillus_kisonensis	0.000636396
k__Bacteria_p__Firmicutes_c__Bacilli_o__Lactobacillales_f__Lactobacillaceae_g__Schleiferilactobacillus_s__Schleiferilactobacillus_harbinensis	0.000636172
k__Bacteria_p__Firmicutes_c__CFGB1327_o__OFGB1327_f__FGB1327_g__GGB3178_s__GGB3178_SGB4200	0.000635574
k__Bacteria_p__Proteobacteria_c__Deltaproteobacteria_o__Desulfovibrionales_f__Desulfovibrionaceae_g__GGB80000_s__GGB80000_SGB58382	0.000635456
k__Bacteria_p__Bacteroidetes_c__Sphingobacteriia_o__Sphingobacteriales_f__Sphingobacteriaceae_g__Sphingobacterium_s__Sphingobacterium_cellulitidis	0.000635395
k__Bacteria_p__Firmicutes_c__Negativicutes_o__Acidaminococcales_f__Acidaminococcaceae_g__Acidaminococcus_s__Acidaminococcus_timonensis	0.000635101
k__Bacteria_p__Proteobacteria_c__Betaproteobacteria_o__Burkholderiales_f__Comamonadaceae_g__Comamonas_s__Comamonas_koreensis	0.000635026
k__Bacteria_p__Proteobacteria_c__Betaproteobacteria_o__Rhodocyclales_f__Zoogloeaceae_g__Thauera_s__Thauera_phenylacetica	0.000634871
k__Bacteria_p__Proteobacteria_c__Alphaproteobacteria_o__Rhodobacterales_f__Rhodobacteraceae_g__Paracoccus_s__Paracoccus_haeundaensis	0.000634763
k__Archaea_p__Euryarchaeota_c__Methanobacteria_o__Methanobacteriales_f__Methanobacteriaceae_g__Methanobrevibacter_s__Methanobrevibacter_wolinii	0.00063468
k__Bacteria_p__Proteobacteria_c__Gammaproteobacteria_o__Enterobacterales_f__Enterobacteriaceae_g__Citrobacter_s__Citrobacter_koseri	0.000634625
k__Bacteria_p__Proteobacteria_c__Deltaproteobacteria_o__Desulfovibrionales_f__Desulfovibrionaceae_g__GGB48144_s__GGB48144_SGB66146	0.0006342
k__Bacteria_p__Firmicutes_c__Clostridia_o__Eubacteriales_f__Lachnospiraceae_g__Anaerostipes_s__Anaerostipes_rhamnosivorans	0.000633675
k__Bacteria_p__Firmicutes_c__Erysipelotrichia_o__Erysipelotrichales_f__Turicibacteraceae_g__Turicibacter_s__Turicibacter_sp_TS3	0.000633054
k__Bacteria_p__Firmicutes_c__Bacilli_o__Lactobacillales_f__Lactobacillaceae_g__Leuconostoc_s__Leuconostoc_holzapfelii	0.000632933
k__Bacteria_p__Proteobacteria_c__Betaproteobacteria_o__Burkholderiales_f__Alcaligenaceae_g__GGB4780_s__GGB4780_SGB6615	0.000632932
k__Bacteria_p__Firmicutes_c__CFGB342_o__OFGB342_f__FGB342_g__GGB779_s__GGB779_SGB1022	0.000632705
k__Bacteria_p__Proteobacteria_c__Gammaproteobacteria_o__Enterobacterales_f__Enterobacteriaceae_g__Escherichia_s__Escherichia_sp_MOD1_EC7003	0.000632578
k__Bacteria_p__Firmicutes_c__Bacilli_o__Lactobacillales_f__Lactobacillaceae_g__Lactobacillus_s__Lactobacillus_helveticus	0.000632227
k__Bacteria_p__Proteobacteria_c__Gammaproteobacteria_o__Enterobacterales_f__Enterobacteriaceae_g__Enterobacteriaceae_unclassified_s__Enterobacteriaceae_bacterium_strain_FGI_57	0.000632094
k__Bacteria_p__Firmicutes_c__Clostridia_o__Eubacteriales_f__Eubacteriales_unclassified_g__Gemmiger_s__Gemmiger_sp_An87	0.000632079
k__Bacteria_p__Actinobacteria_c__Actinomycetia_o__Micrococcales_f__Microbacteriaceae_g__Cryobacterium_s__Cryobacterium_SGB4870	0.000631854
k__Bacteria_p__Proteobacteria_c__Alphaproteobacteria_o__Rhodobacterales_f__Rhodobacteraceae_g__Paracoccus_s__Paracoccus_sanguinis	0.000631693
k__Bacteria_p__Proteobacteria_c__Epsilonproteobacteria_o__Campylobacterales_f__Helicobacteraceae_g__Helicobacter_s__Helicobacter_cholecystus	0.000631568
k__Archaea_p__Candidatus_Thermoplasmatota_c__CFGB117_o__OFGB117_f__FGB117_g__GGB267_s__GGB267_SGB372	0.00063151
k__Bacteria_p__Firmicutes_c__Clostridia_o__Eubacteriales_f__Oscillospiraceae_g__GGB9457_s__GGB9457_SGB14849	0.00063144
k__Bacteria_p__Fusobacteria_c__Fusobacteriia_o__Fusobacteriales_f__Leptotrichiaceae_g__Sneathia_s__Sneathia_vaginalis	0.000631407
k__Bacteria_p__Proteobacteria_c__Gammaproteobacteria_o__Xanthomonadales_f__Xanthomonadaceae_g__Stenotrophomonas_s__Stenotrophomonas_acidaminiphila	0.000631271
k__Bacteria_p__Firmicutes_c__Clostridia_o__Eubacteriales_f__Oscillospiraceae_g__GGB3241_s__GGB3241_SGB4282	0.000631145
k__Bacteria_p__Firmicutes_c__CFGB1359_o__OFGB1359_f__FGB1359_g__GGB3316_s__GGB3316_SGB4385	0.000631041
k__Bacteria_p__Proteobacteria_c__Gammaproteobacteria_o__Enterobacterales_f__Enterobacteriaceae_g__Klebsiella_s__Klebsiella_huaxiensis	0.000630966
k__Bacteria_p__Bacteroidetes_c__Bacteroidia_o__Bacteroidales_f__Muribaculaceae_g__GGB80095_s__GGB80095_SGB2145	0.00063094
k__Bacteria_p__Firmicutes_c__Negativicutes_o__Selenomonadales_f__Selenomonadaceae_g__GGB4312_s__GGB4312_SGB5903	0.000630898
k__Bacteria_p__Firmicutes_c__Clostridia_o__Eubacteriales_f__Clostridiaceae_g__GGB42639_s__GGB42639_SGB59836	0.000630735
k__Bacteria_p__Proteobacteria_c__Alphaproteobacteria_o__Hyphomicrobiales_f__Rhizobiaceae_g__Agrobacterium_s__Agrobacterium_sp_AGB01	0.000630393
k__Bacteria_p__Proteobacteria_c__CFGB2429_o__OFGB2429_f__FGB2429_g__GGB80073_s__GGB80073_SGB9385	0.000630337
k__Bacteria_p__Bacteroidetes_c__Bacteroidetes_unclassified_o__Bacteroidetes_unclassified_f__Bacteroidetes_unclassified_g__Bacteroidetes_unclassified_s__Bacteroidetes_oral_taxon_274	0.000630318
k__Bacteria_p__Bacteroidetes_c__CFGB76014_o__OFGB76014_f__FGB76014_g__GGB80090_s__GGB80090_SGB1690	0.000629848
k__Bacteria_p__Bacteroidetes_c__Bacteroidia_o__Bacteroidales_f__Prevotellaceae_g__Prevotella_s__Prevotella_SGB1688	0.000629692
k__Bacteria_p__Firmicutes_c__Bacilli_o__Lactobacillales_f__Lactobacillaceae_g__GGB4577_s__GGB4577_SGB6327	0.000629251
k__Bacteria_p__Firmicutes_c__Bacilli_o__Lactobacillales_f__Lactobacillaceae_g__GGB4550_s__GGB4550_SGB6273	0.000628864
k__Bacteria_p__Actinobacteria_c__Actinomycetia_o__Propionibacteriales_f__Propionibacteriaceae_g__GGB10025_s__GGB10025_SGB15902	0.000627966
k__Bacteria_p__Actinobacteria_c__Actinomycetia_o__Corynebacteriales_f__Corynebacteriaceae_g__Corynebacterium_s__Corynebacterium_striatum	0.000627437
k__Bacteria_p__Firmicutes_c__Bacilli_o__Lactobacillales_f__Streptococcaceae_g__Streptococcus_s__Streptococcus_lactarius	0.000626912
k__Bacteria_p__Actinobacteria_c__Coriobacteriia_o__Coriobacteriales_f__Coriobacteriaceae_g__Collinsella_s__Collinsella_intestinalis	0.000626869
k__Bacteria_p__Actinobacteria_c__Coriobacteriia_o__Eggerthellales_f__Eggerthellaceae_g__Berryella_s__Berryella_intestinalis	0.000626201
k__Bacteria_p__Firmicutes_c__Bacilli_o__Bacillales_f__Paenibacillaceae_g__Paenibacillus_s__Paenibacillus_lautus	0.000625672
k__Bacteria_p__Firmicutes_c__Clostridia_o__Eubacteriales_f__Clostridiaceae_g__GGB57353_s__GGB57353_SGB58537	0.000625489
k__Bacteria_p__Candidatus_Melainabacteria_c__CFGB2107_o__OFGB2107_f__FGB2107_g__GGB6002_s__GGB6002_SGB24096	0.000625218
k__Bacteria_p__Firmicutes_c__Bacilli_o__Lactobacillales_f__Lactobacillaceae_g__Lactobacillus_s__Lactobacillus_amylovorus	0.000625109
k__Bacteria_p__Firmicutes_c__Tissierellia_o__Tissierellales_f__Peptoniphilaceae_g__Peptoniphilus_s__Peptoniphilus_phoceensis	0.000625033
k__Bacteria_p__Actinobacteria_c__Coriobacteriia_o__Coriobacteriales_f__Atopobiaceae_g__Olsenella_s__Olsenella_phocaeensis	0.000624801
k__Bacteria_p__Firmicutes_c__Bacilli_o__Bacillales_f__Staphylococcaceae_g__GGB13758_s__GGB13758_SGB9208	0.000624724
k__Bacteria_p__Firmicutes_c__Clostridia_o__Eubacteriales_f__Lachnospiraceae_g__GGB3619_s__GGB3619_SGB4896	0.000624663
k__Bacteria_p__Firmicutes_c__Tissierellia_o__Tissierellales_f__Peptoniphilaceae_g__Peptoniphilus_s__Peptoniphilus_duerdenii	0.000624639
k__Bacteria_p__Firmicutes_c__Tissierellia_o__Tissierellales_f__Peptoniphilaceae_g__Anaerococcus_s__Anaerococcus_SGB6671	0.000624259
k__Bacteria_p__Proteobacteria_c__Alphaproteobacteria_o__Sphingomonadales_f__Erythrobacteraceae_g__Qipengyuania_s__Qipengyuania_sp_YIM_B01966	0.000624079
k__Bacteria_p__Firmicutes_c__Tissierellia_o__Tissierellia_unclassified_f__Tissierellia_unclassified_g__Ezakiella_s__Ezakiella_SGB6726	0.000624075
k__Bacteria_p__Actinobacteria_c__Actinomycetia_o__Bifidobacteriales_f__Bifidobacteriaceae_g__Bifidobacterium_s__Bifidobacterium_pseudolongum	0.000623936
k__Bacteria_p__Firmicutes_c__Bacilli_o__Lactobacillales_f__Carnobacteriaceae_g__Dolosigranulum_s__Dolosigranulum_pigrum	0.000623922
k__Bacteria_p__Proteobacteria_c__Gammaproteobacteria_o__Enterobacterales_f__Enterobacteriaceae_g__Escherichia_s__Escherichia_marmotae	0.000623421
k__Bacteria_p__Candidatus_Saccharibacteria_c__Candidatus_Saccharibacteria_unclassified_o__Candidatus_Saccharibacteria_unclassified_f__Candidatus_Saccharibacteria_unclassified_g__Candidatus_Saccharibacteria_unclassified_s__TM7_phylum_sp_oral_taxon_349	0.000623293
k__Bacteria_p__Firmicutes_c__Bacilli_o__Lactobacillales_f__Lactobacillaceae_g__GGB9522_s__GGB9522_SGB98319	0.000623197
k__Bacteria_p__Actinobacteria_c__Actinomycetia_o__Actinomycetales_f__Actinomycetaceae_g__Actinomyces_s__Actinomyces_sp_HMSC065F12	0.000622773
k__Bacteria_p__Proteobacteria_c__Epsilonproteobacteria_o__Campylobacterales_f__Helicobacteraceae_g__GGB18083_s__GGB18083_SGB26726	0.000622412
k__Bacteria_p__Proteobacteria_c__Gammaproteobacteria_o__Enterobacterales_f__Enterobacteriaceae_g__Pseudocitrobacter_s__Pseudocitrobacter_faecalis	0.000622028
k__Bacteria_p__Firmicutes_c__Clostridia_o__Eubacteriales_f__Lachnospiraceae_g__GGB25177_s__GGB25177_SGB37108	0.000621779
k__Bacteria_p__Bacteroidetes_c__CFGB529_o__OFGB529_f__FGB529_g__GGB1096_s__GGB1096_SGB1408	0.000621393
k__Bacteria_p__Actinobacteria_c__Actinomycetia_o__Actinomycetales_f__Actinomycetaceae_g__GGB9832_s__GGB9832_SGB15480	0.00062131
k__Bacteria_p__Firmicutes_c__Bacilli_o__Lactobacillales_f__Carnobacteriaceae_g__Granulicatella_s__Granulicatella_SGB8245	0.000620857
k__Bacteria_p__Actinobacteria_c__Actinomycetia_o__Micrococcales_f__Micrococcaceae_g__Kocuria_s__Kocuria_rosea	0.000620461
k__Bacteria_p__Firmicutes_c__Clostridia_o__Eubacteriales_f__Eubacteriaceae_g__Eubacterium_s__Eubacterium_pyruvativorans	0.000620326
k__Bacteria_p__Firmicutes_c__Bacilli_o__Lactobacillales_f__Enterococcaceae_g__GGB15717_s__GGB15717_SGB23955	0.000620218
k__Bacteria_p__Firmicutes_c__CFGB2860_o__OFGB2860_f__FGB2860_g__GGB9138_s__GGB9138_SGB14072	0.000620138
k__Bacteria_p__Candidatus_Saccharibacteria_c__Candidatus_Nanosyncoccalia_o__Candidatus_Nanogingivales_f__Candidatus_Nanogingivalaceae_g__GGB12785_s__GGB12785_SGB19825	0.000619971
k__Bacteria_p__Firmicutes_c__CFGB76388_o__OFGB76388_f__FGB76388_g__GGB9146_s__GGB9146_SGB14080	0.000619814
k__Bacteria_p__Firmicutes_c__CFGB76294_o__OFGB76294_f__FGB76294_g__GGB3625_s__GGB3625_SGB4904	0.000619712
k__Bacteria_p__Firmicutes_c__Bacilli_o__Lactobacillales_f__Streptococcaceae_g__Streptococcus_s__Streptococcus_pluranimalium	0.000619438
k__Bacteria_p__Bacteroidetes_c__CFGB511_o__OFGB511_f__FGB511_g__GGB12851_s__GGB12851_SGB19976	0.000619168
k__Bacteria_p__Firmicutes_c__CFGB76509_o__OFGB76509_f__FGB76509_g__GGB9170_s__GGB9170_SGB14108	0.000619078
k__Bacteria_p__Firmicutes_c__CFGB4655_o__OFGB4655_f__FGB4655_g__GGB13560_s__GGB13560_SGB4363	0.000619037
k__Bacteria_p__Actinobacteria_c__Coriobacteriia_o__Coriobacteriales_f__Atopobiaceae_g__Atopobium_s__Atopobium_sp_oral_taxon_416	0.000618902
k__Bacteria_p__Firmicutes_c__Bacilli_o__Lactobacillales_f__Streptococcaceae_g__Streptococcus_s__Streptococcus_sp_HF_1907	0.000618304
k__Bacteria_p__Firmicutes_c__CFGB16518_o__OFGB16518_f__FGB16518_g__GGB51111_s__GGB51111_SGB71327	0.000617767
k__Bacteria_p__Actinobacteria_c__Actinomycetia_o__Actinomycetales_f__Actinomycetaceae_g__Schaalia_s__Schaalia_meyeri	0.000617474
k__Bacteria_p__Bacteroidetes_c__Sphingobacteriia_o__Sphingobacteriales_f__Sphingobacteriaceae_g__GGB9702_s__GGB9702_SGB15220	0.00061719
k__Bacteria_p__Actinobacteria_c__Coriobacteriia_o__Coriobacteriales_f__Atopobiaceae_g__Olsenella_s__Olsenella_SGB72635	0.000617047
k__Bacteria_p__Firmicutes_c__Erysipelotrichia_o__Erysipelotrichales_f__Erysipelotrichaceae_g__Faecalicoccus_s__Faecalicoccus_pleomorphus	0.000616922
k__Bacteria_p__Firmicutes_c__Clostridia_o__Clostridia_unclassified_f__Clostridia_unclassified_g__Candidatus_Neoruminococcus_s__Candidatus_Neoruminococcus_faecicola	0.000616876
k__Bacteria_p__Candidatus_Saccharibacteria_c__Candidatus_Saccharimonia_o__Candidatus_Nanosynbacterales_f__Candidatus_Nanosynbacteraceae_g__Candidatus_Nanosynbacter_s__Candidatus_Nanosynbacter_lyticus	0.000616723
k__Bacteria_p__Tenericutes_c__CFGB31328_o__OFGB31328_f__FGB31328_g__GGB4751_s__GGB4751_SGB6580	0.000616421
k__Bacteria_p__Firmicutes_c__Clostridia_o__Eubacteriales_f__Eubacteriales_Family_XIII_Incertae_Sedis_g__Eubacteriales_Family_XIII_Incertae_Sedis_unclassified_s__Eubacterium_nodatum	0.000616321
k__Bacteria_p__Firmicutes_c__Bacilli_o__Lactobacillales_f__Enterococcaceae_g__GGB9694_s__GGB9694_SGB15204	0.000616213
k__Bacteria_p__Fusobacteria_c__Fusobacteriia_o__Fusobacteriales_f__Fusobacteriaceae_g__Cetobacterium_s__Cetobacterium_somerae	0.000615986
k__Bacteria_p__Firmicutes_c__Clostridia_o__Eubacteriales_f__Lachnospiraceae_g__Eisenbergiella_s__Eisenbergiella_massiliensis	0.000615935
k__Bacteria_p__Firmicutes_c__Bacilli_o__Lactobacillales_f__Enterococcaceae_g__Enterococcus_s__Enterococcus_sp_CSURQ0835	0.000615101
k__Bacteria_p__Proteobacteria_c__Alphaproteobacteria_o__Rhodobacterales_f__Rhodobacteraceae_g__Paracoccus_s__Paracoccus_sulfuroxidans	0.000614689
k__Bacteria_p__Firmicutes_c__Clostridia_o__Eubacteriales_f__Lachnospiraceae_g__Bariatricus_s__Bariatricus_massiliensis	0.000614294
k__Bacteria_p__Bacteroidetes_c__Bacteroidia_o__Bacteroidales_f__Prevotellaceae_g__GGB1213_s__GGB1213_SGB1579	0.000614173
k__Bacteria_p__Bacteroidetes_c__Bacteroidia_o__Bacteroidales_f__Prevotellaceae_g__GGB1147_s__GGB1147_SGB1474	0.000613903
k__Bacteria_p__Firmicutes_c__Clostridia_o__Eubacteriales_f__Lachnospiraceae_g__Roseburia_s__Roseburia_sp_831b	0.000613732
k__Bacteria_p__Firmicutes_c__Bacilli_o__Lactobacillales_f__Enterococcaceae_g__Enterococcus_s__Enterococcus_raffinosus	0.000613655
k__Bacteria_p__Proteobacteria_c__Gammaproteobacteria_o__Vibrionales_f__Vibrionaceae_g__Vibrio_s__Vibrio_cholerae	0.00061337
k__Bacteria_p__Proteobacteria_c__Gammaproteobacteria_o__Enterobacterales_f__Erwiniaceae_g__Pantoea_s__Pantoea_dispersa	0.000613155
k__Bacteria_p__Firmicutes_c__CFGB2840_o__OFGB2840_f__FGB2840_g__GGB9091_s__GGB9091_SGB14020	0.00061299
k__Bacteria_p__Actinobacteria_c__Actinomycetia_o__Micrococcales_f__Micrococcaceae_g__Kocuria_s__Kocuria_varians	0.000612976
k__Bacteria_p__Actinobacteria_c__Actinomycetia_o__Actinomycetales_f__Actinomycetaceae_g__Peptidiphaga_s__Peptidiphaga_gingivicola	0.000612671
k__Bacteria_p__Proteobacteria_c__Deltaproteobacteria_o__Desulfovibrionales_f__Desulfovibrionaceae_g__GGB79709_s__GGB79709_SGB27377	0.000612667
k__Bacteria_p__Firmicutes_c__CFGB2131_o__OFGB2131_f__FGB2131_g__GGB6074_s__GGB6074_SGB8711	0.000612217
k__Bacteria_p__Firmicutes_c__Tissierellia_o__Tissierellales_f__Peptoniphilaceae_g__Parvimonas_s__Parvimonas_sp_oral_taxon_110	0.00061212
k__Bacteria_p__Proteobacteria_c__Alphaproteobacteria_o__Rhodobacterales_f__Rhodobacteraceae_g__Paracoccus_s__Paracoccus_sphaerophysae	0.000611279
k__Bacteria_p__Proteobacteria_c__CFGB76759_o__OFGB76759_f__FGB76759_g__GGB6547_s__GGB6547_SGB9247	0.000611054
k__Bacteria_p__Bacteroidetes_c__Bacteroidia_o__Bacteroidales_f__Rikenellaceae_g__GGB3280_s__GGB3280_SGB4332	0.000610434
k__Bacteria_p__Proteobacteria_c__Deltaproteobacteria_o__Desulfovibrionales_f__Desulfovibrionaceae_g__GGB9817_s__GGB9817_SGB57321	0.000610249
k__Bacteria_p__Proteobacteria_c__Epsilonproteobacteria_o__Campylobacterales_f__Helicobacteraceae_g__Helicobacter_s__Helicobacter_fennelliae	0.00060976
k__Bacteria_p__Actinobacteria_c__Coriobacteriia_o__Coriobacteriales_f__Atopobiaceae_g__Olsenella_s__Olsenella_uli	0.000609685
k__Bacteria_p__Firmicutes_c__Bacilli_o__Lactobacillales_f__Lactobacillaceae_g__Limosilactobacillus_s__Limosilactobacillus_ingluviei	0.000608545
k__Bacteria_p__Proteobacteria_c__Gammaproteobacteria_o__Aeromonadales_f__Succinivibrionaceae_g__GGB2734_s__GGB2734_SGB3679	0.000608136
k__Bacteria_p__Firmicutes_c__CFGB50577_o__OFGB50577_f__FGB50577_g__GGB9152_s__GGB9152_SGB14088	0.000607967
k__Bacteria_p__Bacteroidetes_c__CFGB7511_o__OFGB7511_f__FGB7511_g__GGB1158_s__GGB1158_SGB1488	0.000607952
k__Bacteria_p__Actinobacteria_c__Coriobacteriia_o__Coriobacteriales_f__Atopobiaceae_g__Atopobium_s__Atopobium_sp_oral_taxon_199	0.000607339
k__Bacteria_p__Firmicutes_c__Bacilli_o__Lactobacillales_f__Lactobacillaceae_g__Limosilactobacillus_s__Limosilactobacillus_pontis	0.00060702
k__Bacteria_p__Firmicutes_c__Clostridia_o__Eubacteriales_f__Lachnospiraceae_g__GGB3727_s__GGB3727_SGB5057	0.000606977
k__Bacteria_p__Firmicutes_c__CFGB337_o__OFGB337_f__FGB337_g__GGB765_s__GGB765_SGB1005	0.000606871
k__Bacteria_p__Actinobacteria_c__Coriobacteriia_o__Coriobacteriales_f__Coriobacteriaceae_g__Coriobacteriaceae_unclassified_s__Coriobacteriaceae_bacterium	0.000606623
k__Bacteria_p__Firmicutes_c__Clostridia_o__Eubacteriales_f__Lachnospiraceae_g__Lachnoclostridium_s__Lachnoclostridium_phocaeense	0.000606584
k__Bacteria_p__Firmicutes_c__Clostridia_o__Eubacteriales_f__Clostridiaceae_g__Clostridiaceae_unclassified_s__Clostridiaceae_bacterium_H8	0.000606503
k__Bacteria_p__Firmicutes_c__Clostridia_o__Eubacteriales_f__Clostridiaceae_g__Clostridium_s__Clostridium_SGB5114	0.000606253
k__Bacteria_p__Proteobacteria_c__Gammaproteobacteria_o__Enterobacterales_f__Enterobacteriaceae_g__Klebsiella_s__Klebsiella_grimontii	0.000606091
k__Bacteria_p__Proteobacteria_c__Epsilonproteobacteria_o__Campylobacterales_f__Helicobacteraceae_g__Helicobacter_s__Helicobacter_bilis	0.000606027
k__Bacteria_p__Firmicutes_c__CFGB13380_o__OFGB13380_f__FGB13380_g__GGB4650_s__GGB4650_SGB6437	0.000606004
k__Bacteria_p__Proteobacteria_c__Gammaproteobacteria_o__Aeromonadales_f__Aeromonadaceae_g__GGB9781_s__GGB9781_SGB15402	0.000605749
k__Archaea_p__Euryarchaeota_c__Methanobacteria_o__Methanobacteriales_f__Methanobacteriaceae_g__Methanosphaera_s__Methanosphaera_cuniculi	0.000605369
k__Bacteria_p__Firmicutes_c__Negativicutes_o__Veillonellales_f__Veillonellaceae_g__GGB4272_s__GGB4272_SGB5822	0.000605323
k__Bacteria_p__Firmicutes_c__Bacilli_o__Lactobacillales_f__Lactobacillaceae_g__Leuconostoc_s__Leuconostoc_SGB48612	0.000605082
k__Bacteria_p__Firmicutes_c__Clostridia_o__Clostridia_unclassified_f__Clostridia_unclassified_g__Candidatus_Schneewindia_s__Candidatus_Schneewindia_gallinarum	0.000604632
k__Bacteria_p__Candidatus_Melainabacteria_c__CFGB2104_o__OFGB2104_f__FGB2104_g__GGB5976_s__GGB5976_SGB8593	0.000604584
k__Bacteria_p__Bacteroidetes_c__CFGB32090_o__OFGB32090_f__FGB32090_g__GGB13020_s__GGB13020_SGB20192	0.000604352
k__Bacteria_p__Bacteroidetes_c__Bacteroidia_o__Bacteroidales_f__Prevotellaceae_g__Prevotella_s__Prevotella_timonensis	0.000604314
k__Bacteria_p__Actinobacteria_c__Actinomycetia_o__Actinomycetales_f__Actinomycetaceae_g__Actinomyces_s__Actinomyces_oricola	0.000604122
k__Bacteria_p__Candidatus_Saccharibacteria_c__Candidatus_Nanosyncoccalia_o__Candidatus_Nanogingivales_f__Candidatus_Nanogingivalaceae_g__Candidatus_Nanogingivalis_s__Candidatus_Nanogingivalis_gingivitcus	0.000603791
k__Bacteria_p__Firmicutes_c__Bacilli_o__Bacillales_f__Bacillaceae_g__Bacillus_s__Bacillus_methanolicus	0.000603771
k__Bacteria_p__Actinobacteria_c__Coriobacteriia_o__Coriobacteriales_f__Atopobiaceae_g__Olsenella_s__Olsenella_sp_KGMB02461	0.000603619
k__Bacteria_p__Firmicutes_c__CFGB2954_o__OFGB2954_f__FGB2954_g__GGB9272_s__GGB9272_SGB14224	0.00060339
k__Bacteria_p__Candidatus_Saccharibacteria_c__Candidatus_Nanoperiomorbia_o__Candidatus_Nanoperiomorbales_f__Candidatus_Nanoperiomorbaceae_g__Candidatus_Nanoperiomorbus_s__Candidatus_Nanoperiomorbus_periodonticus	0.000603357
k__Bacteria_p__Firmicutes_c__Clostridia_o__Eubacteriales_f__Oscillospiraceae_g__Ruminococcus_s__Ruminococcus_SGB4263	0.000602451
k__Bacteria_p__Actinobacteria_c__Actinomycetia_o__Micrococcales_f__Ornithinimicrobiaceae_g__Ornithinimicrobium_s__Ornithinimicrobium_flavum	0.000602426
k__Bacteria_p__Proteobacteria_c__Gammaproteobacteria_o__Xanthomonadales_f__Xanthomonadaceae_g__Stenotrophomonas_s__Stenotrophomonas_maltophilia	0.000602383
k__Bacteria_p__Bacteroidetes_c__Bacteroidia_o__Bacteroidales_f__Porphyromonadaceae_g__Porphyromonas_s__Porphyromonas_macacae	0.000602116
k__Bacteria_p__Proteobacteria_c__Gammaproteobacteria_o__Aeromonadales_f__Succinivibrionaceae_g__Anaerobiospirillum_s__Anaerobiospirillum_succiniciproducens	0.000602087
k__Bacteria_p__Firmicutes_c__Clostridia_o__Eubacteriales_f__Lachnospiraceae_g__Anaerotignum_s__Anaerotignum_lactatifermentans	0.000601958
k__Bacteria_p__Actinobacteria_c__Actinomycetia_o__Propionibacteriales_f__Propionibacteriaceae_g__Propionibacterium_s__Propionibacterium_ruminifibrarum	0.00060173
k__Bacteria_p__Actinobacteria_c__Actinomycetia_o__Propionibacteriales_f__Propionibacteriaceae_g__Aestuariimicrobium_s__Aestuariimicrobium_ganziense	0.000601619
k__Bacteria_p__Firmicutes_c__CFGB2844_o__OFGB2844_f__FGB2844_g__GGB9672_s__GGB9672_SGB15170	0.000601545
k__Bacteria_p__Firmicutes_c__CFGB3070_o__OFGB3070_f__FGB3070_g__GGB9775_s__GGB9775_SGB15395	0.000601412
k__Bacteria_p__Spirochaetes_c__Spirochaetia_o__Spirochaetales_f__Treponemataceae_g__Treponema_s__Treponema_berlinense	0.000601237
k__Bacteria_p__Candidatus_Saccharibacteria_c__Candidatus_Saccharimonia_o__Candidatus_Nanosynbacterales_f__Candidatus_Nanosynbacteraceae_g__Candidatus_Nanosynbacter_s__Candidatus_Nanosynbacter_SGB19893	0.000600642
k__Bacteria_p__Firmicutes_c__Clostridia_o__Eubacteriales_f__Clostridiaceae_g__GGB3174_s__GGB3174_SGB4188	0.000600403
k__Bacteria_p__Actinobacteria_c__Coriobacteriia_o__Coriobacteriales_f__Coriobacteriaceae_g__GGB18384_s__GGB18384_SGB14373	0.000600281
k__Bacteria_p__Firmicutes_c__Tissierellia_o__Tissierellales_f__Peptoniphilaceae_g__Anaerococcus_s__Anaerococcus_prevotii	0.000600043
k__Bacteria_p__Bacteroidetes_c__Sphingobacteriia_o__Sphingobacteriales_f__Sphingobacteriaceae_g__Sphingobacterium_s__Sphingobacterium_sp_1_A_4	0.000599913
k__Bacteria_p__Firmicutes_c__Clostridia_o__Eubacteriales_f__Oscillospiraceae_g__GGB9646_s__GGB9646_SGB15123	0.000599864
k__Bacteria_p__Proteobacteria_c__Epsilonproteobacteria_o__Campylobacterales_f__Campylobacteraceae_g__GGB12443_s__GGB12443_SGB19313	0.000599848
k__Bacteria_p__Actinobacteria_c__Actinomycetia_o__Bifidobacteriales_f__Bifidobacteriaceae_g__Parascardovia_s__Parascardovia_denticolens	0.00059959
k__Bacteria_p__Firmicutes_c__Bacilli_o__Lactobacillales_f__Streptococcaceae_g__Streptococcus_s__Streptococcus_ferus	0.000599442
k__Bacteria_p__Firmicutes_c__CFGB76398_o__OFGB76398_f__FGB76398_g__GGB9289_s__GGB9289_SGB14244	0.000599423
k__Bacteria_p__Firmicutes_c__Bacilli_o__Lactobacillales_f__Lactobacillaceae_g__Leuconostoc_s__Leuconostoc_pseudomesenteroides	0.000599396
k__Bacteria_p__Firmicutes_c__CFGB1763_o__OFGB1763_f__FGB1763_g__GGB4536_s__GGB4536_SGB6250	0.000599014
k__Bacteria_p__Firmicutes_c__CFGB2107_o__OFGB2107_f__FGB2107_g__GGB6020_s__GGB6020_SGB14985	0.000598959
k__Bacteria_p__Firmicutes_c__CFGB2833_o__OFGB2833_f__FGB2833_g__GGB74665_s__GGB74665_SGB13974	0.000598931
k__Bacteria_p__Actinobacteria_c__Actinomycetia_o__Micrococcales_f__Microbacteriaceae_g__Microbacterium_s__Microbacterium_sp_Marseille_Q2854	0.000598245
k__Bacteria_p__Firmicutes_c__Clostridia_o__Clostridia_unclassified_f__Clostridia_unclassified_g__Candidatus_Alloscillospira_s__Candidatus_Alloscillospira_gallinarum	0.000598099
k__Bacteria_p__Firmicutes_c__CFGB75783_o__OFGB75783_f__FGB75783_g__GGB79419_s__GGB79419_SGB105985	0.000598041
k__Bacteria_p__Candidatus_Melainabacteria_c__CFGB2107_o__OFGB2107_f__FGB2107_g__GGB6022_s__GGB6022_SGB8656	0.000597717
k__Bacteria_p__Firmicutes_c__Clostridia_o__Eubacteriales_f__Lachnospiraceae_g__Oribacterium_s__Oribacterium_parvum	0.000597716
k__Bacteria_p__Bacteroidetes_c__CFGB9382_o__OFGB9382_f__FGB9382_g__GGB1525_s__GGB1525_SGB2107	0.000597603
k__Bacteria_p__Proteobacteria_c__Deltaproteobacteria_o__Desulfovibrionales_f__Desulfovibrionaceae_g__Bilophila_s__Bilophila_SGB15451	0.000597261
k__Bacteria_p__Firmicutes_c__Bacilli_o__Lactobacillales_f__Enterococcaceae_g__GGB10485_s__GGB10485_SGB49305	0.000597091
k__Bacteria_p__Firmicutes_c__Clostridia_o__Clostridia_unclassified_f__Clostridia_unclassified_g__GGB3363_s__GGB3363_SGB4447	0.000596846
k__Bacteria_p__Firmicutes_c__Bacilli_o__Lactobacillales_f__Lactobacillaceae_g__GGB4557_s__GGB4557_SGB6288	0.000596494
k__Bacteria_p__Bacteroidetes_c__Bacteroidia_o__Bacteroidales_f__Muribaculaceae_g__GGB13009_s__GGB13009_SGB40236	0.000595411
k__Bacteria_p__Firmicutes_c__Bacilli_o__Lactobacillales_f__Streptococcaceae_g__Streptococcus_s__Streptococcus_dysgalactiae	0.000595365
k__Bacteria_p__Firmicutes_c__Erysipelotrichia_o__Erysipelotrichales_f__Erysipelotrichaceae_g__Lactimicrobium_s__Lactimicrobium_massiliense	0.000595052
k__Bacteria_p__Firmicutes_c__Tissierellia_o__Tissierellales_f__Peptoniphilaceae_g__Peptoniphilus_s__Peptoniphilus_coxii	0.000595019
k__Bacteria_p__Candidatus_Melainabacteria_c__CFGB2104_o__OFGB2104_f__FGB2104_g__GGB5989_s__GGB5989_SGB8611	0.00059488
k__Bacteria_p__Actinobacteria_c__Coriobacteriia_o__Coriobacteriales_f__Atopobiaceae_g__Atopobium_s__Atopobium_sp_oral_taxon_810	0.000594752
k__Bacteria_p__Actinobacteria_c__Actinomycetia_o__Micrococcales_f__Micrococcaceae_g__Rothia_s__Rothia_terrae	0.000594405
k__Bacteria_p__Actinobacteria_c__Coriobacteriia_o__Coriobacteriales_f__Coriobacteriaceae_g__GGB9370_s__GGB9370_SGB72475	0.000594324
k__Bacteria_p__Firmicutes_c__CFGB3069_o__OFGB3069_f__FGB3069_g__GGB9770_s__GGB9770_SGB15390	0.000593547
k__Bacteria_p__Firmicutes_c__Erysipelotrichia_o__Erysipelotrichales_f__Erysipelotrichaceae_g__Bulleidia_s__Bulleidia_extructa	0.000593309
k__Bacteria_p__Proteobacteria_c__Betaproteobacteria_o__Burkholderiales_f__Burkholderiaceae_g__Lautropia_s__Lautropia_mirabilis	0.000593302
k__Bacteria_p__Firmicutes_c__Clostridia_o__Eubacteriales_f__Eubacteriales_Family_XIII_Incertae_Sedis_g__GGB2980_s__GGB2980_SGB3962	0.000593189
k__Bacteria_p__Bacteroidetes_c__CFGB667_o__OFGB667_f__FGB667_g__GGB1662_s__GGB1662_SGB2276	0.000593184
k__Bacteria_p__Firmicutes_c__Negativicutes_o__Veillonellales_f__Veillonellaceae_g__Veillonella_s__Veillonella_ratti	0.000593077
k__Bacteria_p__Proteobacteria_c__Gammaproteobacteria_o__Enterobacterales_f__Enterobacteriaceae_g__Klebsiella_s__Klebsiella_michiganensis	0.000592702
k__Bacteria_p__Firmicutes_c__CFGB2858_o__OFGB2858_f__FGB2858_g__GGB9133_s__GGB9133_SGB14067	0.000592485
k__Bacteria_p__Firmicutes_c__CFGB2860_o__OFGB2860_f__FGB2860_g__GGB9137_s__GGB9137_SGB14071	0.000591954
k__Bacteria_p__Elusimicrobia_c__Elusimicrobia_o__Elusimicrobiales_f__Elusimicrobiaceae_g__GGB12691_s__GGB12691_SGB19688	0.000591629
k__Bacteria_p__Proteobacteria_c__CFGB3154_o__OFGB3154_f__FGB3154_g__GGB10664_s__GGB10664_SGB17317	0.000590806
k__Bacteria_p__Proteobacteria_c__CFGB8588_o__OFGB8588_f__FGB8588_g__GGB6592_s__GGB6592_SGB9319	0.000589696
k__Bacteria_p__Firmicutes_c__Tissierellia_o__Tissierellales_f__Peptoniphilaceae_g__Anaerococcus_s__Anaerococcus_senegalensis	0.000589449
k__Bacteria_p__Firmicutes_c__Bacilli_o__Lactobacillales_f__Enterococcaceae_g__Vagococcus_s__Vagococcus_martis	0.000589125
k__Bacteria_p__Actinobacteria_c__Actinomycetia_o__Corynebacteriales_f__Corynebacteriaceae_g__Corynebacterium_s__Corynebacterium_glucuronolyticum	0.000589046
k__Bacteria_p__Firmicutes_c__Clostridia_o__Eubacteriales_f__Oscillospiraceae_g__Oscillospiraceae_unclassified_s__Oscillospiraceae_unclassified_SGB4197	0.000588694
k__Bacteria_p__Proteobacteria_c__CFGB2404_o__OFGB2404_f__FGB2404_g__GGB6598_s__GGB6598_SGB9329	0.00058774
k__Bacteria_p__Firmicutes_c__Negativicutes_o__Veillonellales_f__Veillonellaceae_g__Megasphaera_s__Megasphaera_sp_MJR8396C	0.000587678
k__Bacteria_p__Firmicutes_c__CFGB6280_o__OFGB6280_f__FGB6280_g__GGB18162_s__GGB18162_SGB26826	0.000587652
k__Bacteria_p__Proteobacteria_c__Gammaproteobacteria_o__Xanthomonadales_f__Xanthomonadaceae_g__Lysobacter_s__Lysobacter_tolerans	0.000587508
k__Bacteria_p__Firmicutes_c__Clostridia_o__Clostridia_unclassified_f__Clostridia_unclassified_g__Candidatus_Pseudoscilispira_s__Candidatus_Pseudoscilispira_faecavium	0.000586311
k__Bacteria_p__Actinobacteria_c__Actinomycetia_o__Corynebacteriales_f__Corynebacteriaceae_g__Corynebacterium_s__Corynebacterium_ammoniagenes	0.000585718
k__Bacteria_p__Firmicutes_c__Tissierellia_o__Tissierellales_f__Peptoniphilaceae_g__Anaerococcus_s__Anaerococcus_jeddahensis	0.000585579
k__Bacteria_p__Actinobacteria_c__Coriobacteriia_o__Coriobacteriales_f__Coriobacteriaceae_g__Collinsella_s__Collinsella_SGB14987	0.000585553
k__Bacteria_p__Actinobacteria_c__Actinomycetia_o__Micrococcales_f__Intrasporangiaceae_g__Janibacter_s__Janibacter_anophelis	0.000584988
k__Bacteria_p__Proteobacteria_c__CFGB8587_o__OFGB8587_f__FGB8587_g__GGB6593_s__GGB6593_SGB9322	0.000584388
k__Bacteria_p__Proteobacteria_c__Gammaproteobacteria_o__Moraxellales_f__Moraxellaceae_g__Acinetobacter_s__Acinetobacter_guillouiae	0.000584378
k__Bacteria_p__Bacteroidetes_c__CFGB635_o__OFGB635_f__FGB635_g__GGB1548_s__GGB1548_SGB2132	0.000583828
k__Bacteria_p__Firmicutes_c__Clostridia_o__Eubacteriales_f__Clostridiaceae_g__GGB3621_s__GGB3621_SGB4898	0.000581689
k__Bacteria_p__Firmicutes_c__Bacilli_o__Lactobacillales_f__Lactobacillaceae_g__Leuconostoc_s__Leuconostoc_mesenteroides	0.000581676
k__Bacteria_p__Proteobacteria_c__Deltaproteobacteria_o__Desulfovibrionales_f__Desulfovibrionaceae_g__Lawsonia_s__Lawsonia_intracellularis	0.000581324
k__Bacteria_p__Candidatus_Saccharibacteria_c__Candidatus_Saccharibacteria_unclassified_o__Candidatus_Saccharibacteria_unclassified_f__Candidatus_Saccharibacteria_unclassified_g__GGB12788_s__GGB12788_SGB19838	0.000580869
k__Bacteria_p__Bacteroidetes_c__Bacteroidia_o__Bacteroidales_f__Tannerellaceae_g__Parabacteroides_s__Parabacteroides_sp_TM07_1AC	0.000580718
k__Bacteria_p__Actinobacteria_c__Actinomycetia_o__Actinomycetales_f__Actinomycetaceae_g__Fannyhessea_s__Fannyhessea_vaginae	0.000580639
k__Bacteria_p__Firmicutes_c__Clostridia_o__Eubacteriales_f__Lachnospiraceae_g__GGB3446_s__GGB3446_SGB4597	0.000580331
k__Bacteria_p__Actinobacteria_c__Actinomycetia_o__Micrococcales_f__Micrococcaceae_g__Rothia_s__Rothia_koreensis	0.000580256
k__Bacteria_p__Proteobacteria_c__Gammaproteobacteria_o__Enterobacterales_f__Enterobacteriaceae_g__Enterobacter_s__Enterobacter_huaxiensis	0.000579951
k__Bacteria_p__Bacteroidetes_c__Bacteroidia_o__Bacteroidales_f__Porphyromonadaceae_g__Porphyromonas_s__Porphyromonas_sp_HMSC065F10	0.000579727
k__Bacteria_p__Firmicutes_c__CFGB47591_o__OFGB47591_f__FGB47591_g__GGB9746_s__GGB9746_SGB15352	0.000579266
k__Bacteria_p__Actinobacteria_c__Actinomycetia_o__Micrococcales_f__Dermabacteraceae_g__Brachybacterium_s__Brachybacterium_aquaticum	0.000578927
k__Bacteria_p__Firmicutes_c__Bacilli_o__Lactobacillales_f__Enterococcaceae_g__GGB9717_s__GGB9717_SGB15270	0.000578532
k__Bacteria_p__Firmicutes_c__CFGB72899_o__OFGB72899_f__FGB72899_g__GGB4608_s__GGB4608_SGB6382	0.000578138
k__Bacteria_p__Firmicutes_c__Clostridia_o__Eubacteriales_f__Peptostreptococcaceae_g__Clostridioides_s__Clostridioides_difficile	0.0005778
k__Archaea_p__Euryarchaeota_c__Methanobacteria_o__Methanobacteriales_f__Methanobacteriaceae_g__Methanobrevibacter_s__Methanobrevibacter_oralis	0.000577619
k__Bacteria_p__Firmicutes_c__Bacilli_o__Bacillales_f__Bacillaceae_g__Anoxybacillus_s__Anoxybacillus_flavithermus	0.000577574
k__Bacteria_p__Actinobacteria_c__Actinomycetia_o__Micrococcales_f__Microbacteriaceae_g__Leucobacter_s__Leucobacter_ruminantium	0.000577571
k__Bacteria_p__Actinobacteria_c__Actinomycetia_o__Propionibacteriales_f__Propionibacteriaceae_g__Arachnia_s__Arachnia_SGB15899	0.000576528
k__Bacteria_p__Firmicutes_c__Clostridia_o__Clostridia_unclassified_f__Clostridia_unclassified_g__Candidatus_Geddesella_s__Candidatus_Geddesella_stercoravicola	0.000576504
k__Bacteria_p__Lentisphaerae_c__CFGB3176_o__OFGB3176_f__FGB3176_g__GGB13152_s__GGB13152_SGB20361	0.000576417
k__Bacteria_p__Proteobacteria_c__CFGB2404_o__OFGB2404_f__FGB2404_g__GGB38511_s__GGB38511_SGB57594	0.000575645
k__Bacteria_p__Firmicutes_c__Bacilli_o__Lactobacillales_f__Lactobacillaceae_g__Limosilactobacillus_s__Limosilactobacillus_vaginalis	0.000575447
k__Bacteria_p__Firmicutes_c__CFGB330_o__OFGB330_f__FGB330_g__GGB756_s__GGB756_SGB993	0.000575103
k__Bacteria_p__Firmicutes_c__Erysipelotrichia_o__Erysipelotrichales_f__Erysipelotrichaceae_g__Amedibacillus_s__Amedibacillus_dolichus	0.000574544
k__Bacteria_p__Firmicutes_c__Bacilli_o__Bacillales_f__Staphylococcaceae_g__GGB6521_s__GGB6521_SGB9212	0.000574496
k__Bacteria_p__Firmicutes_c__Negativicutes_o__Veillonellales_f__Veillonellaceae_g__GGB13177_s__GGB13177_SGB26990	0.000574073
k__Bacteria_p__Firmicutes_c__Clostridia_o__Eubacteriales_f__Eubacteriales_Family_XIII_Incertae_Sedis_g__Eubacteriales_Family_XIII_Incertae_Sedis_unclassified_s__Eubacterium_saphenum	0.000572836
k__Bacteria_p__Firmicutes_c__CFGB1352_o__OFGB1352_f__FGB1352_g__GGB3301_s__GGB3301_SGB4361	0.0005717
k__Bacteria_p__Firmicutes_c__CFGB31455_o__OFGB31455_f__FGB31455_g__GGB4699_s__GGB4699_SGB6501	0.000571466
k__Bacteria_p__Tenericutes_c__CFGB1630_o__OFGB1630_f__FGB1630_g__GGB4106_s__GGB4106_SGB5569	0.000569916
k__Bacteria_p__Firmicutes_c__Clostridia_o__Eubacteriales_f__Lachnospiraceae_g__Porcincola_s__Porcincola_intestinalis	0.000569068
k__Bacteria_p__Firmicutes_c__Clostridia_o__Eubacteriales_f__Lachnospiraceae_g__Coprococcus_s__Coprococcus_SGB26904	0.000569012
k__Bacteria_p__Firmicutes_c__CFGB58251_o__OFGB58251_f__FGB58251_g__GGB9763_s__GGB9763_SGB15380	0.00056896
k__Bacteria_p__Firmicutes_c__CFGB10482_o__OFGB10482_f__FGB10482_g__GGB13694_s__GGB13694_SGB21051	0.000568812
k__Bacteria_p__Actinobacteria_c__Actinomycetia_o__Corynebacteriales_f__Corynebacteriaceae_g__Corynebacterium_s__Corynebacterium_argentoratense	0.000568542
k__Bacteria_p__Firmicutes_c__Bacilli_o__Lactobacillales_f__Enterococcaceae_g__Enterococcus_s__Enterococcus_sulfureus	0.000567712
k__Bacteria_p__Firmicutes_c__CFGB73076_o__OFGB73076_f__FGB73076_g__GGB3111_s__GGB3111_SGB4123	0.000567389
k__Bacteria_p__Actinobacteria_c__Actinomycetia_o__Propionibacteriales_f__Propionibacteriaceae_g__Arachnia_s__Arachnia_SGB15898	0.000566836
k__Bacteria_p__Firmicutes_c__Clostridia_o__Eubacteriales_f__Lachnospiraceae_g__GGB3859_s__GGB3859_SGB5235	0.000566321
k__Bacteria_p__Firmicutes_c__Erysipelotrichia_o__Erysipelotrichales_f__Erysipelotrichaceae_g__Absicoccus_s__Absicoccus_porci	0.000565493
k__Bacteria_p__Firmicutes_c__Bacilli_o__Bacillales_f__Bacillaceae_g__Priestia_s__Priestia_flexa	0.000564408
k__Bacteria_p__Firmicutes_c__CFGB1851_o__OFGB1851_f__FGB1851_g__GGB4916_s__GGB4916_SGB69519	0.00056432
k__Bacteria_p__Proteobacteria_c__Epsilonproteobacteria_o__Campylobacterales_f__Helicobacteraceae_g__Helicobacter_s__Helicobacter_sp_CLO_3	0.000564027
k__Bacteria_p__Firmicutes_c__Bacilli_o__Lactobacillales_f__Lactobacillaceae_g__GGB4548_s__GGB4548_SGB6270	0.000562723
k__Bacteria_p__Actinobacteria_c__Actinomycetia_o__Micrococcales_f__Dermacoccaceae_g__Yimella_s__Yimella_sp_cx_51	0.000562159
k__Bacteria_p__Firmicutes_c__Clostridia_o__Eubacteriales_f__Oscillospiraceae_g__Anaerofilum_s__Anaerofilum_sp_BX8	0.000561245
k__Bacteria_p__Firmicutes_c__Clostridia_o__Eubacteriales_f__Clostridiaceae_g__Clostridiaceae_unclassified_s__Clostridiaceae_bacterium_OM02_2AC	0.000561015
k__Bacteria_p__Bacteroidetes_c__Bacteroidia_o__Bacteroidales_f__Prevotellaceae_g__Prevotella_s__Prevotella_disiens	0.000560869
k__Bacteria_p__Proteobacteria_c__Epsilonproteobacteria_o__Campylobacterales_f__Helicobacteraceae_g__Helicobacter_s__Helicobacter_sp_11_8110	0.000560488
k__Bacteria_p__Bacteroidetes_c__Bacteroidia_o__Bacteroidales_f__Prevotellaceae_g__Prevotella_s__Prevotella_copri_clade_I	0.000557834
k__Bacteria_p__Proteobacteria_c__Gammaproteobacteria_o__Enterobacterales_f__Enterobacteriaceae_g__Enterobacter_s__Enterobacter_cancerogenus	0.000557253
k__Bacteria_p__Firmicutes_c__Clostridia_o__Eubacteriales_f__Eubacteriales_Family_XIII_Incertae_Sedis_g__Eubacteriales_Family_XIII_Incertae_Sedis_unclassified_s__Eubacterium_minutum	0.000551947
k__Bacteria_p__Proteobacteria_c__CFGB8430_o__OFGB8430_f__FGB8430_g__GGB18086_s__GGB18086_SGB26729	0.000551662
k__Bacteria_p__Candidatus_Saccharibacteria_c__Candidatus_Saccharimonia_o__Candidatus_Saccharimonales_f__Candidatus_Sacchiramonaceae_g__Candidatus_Nanosynsacchari_s__Candidatus_Nanosynsacchari_sp_TM7_ANC_38_39_G1_1	0.000551653
k__Bacteria_p__Actinobacteria_c__Actinomycetia_o__Bifidobacteriales_f__Bifidobacteriaceae_g__Aeriscardovia_s__Aeriscardovia_aeriphila	0.000551122
k__Bacteria_p__Firmicutes_c__CFGB6329_o__OFGB6329_f__FGB6329_g__GGB3314_s__GGB3314_SGB4383	0.000548575
k__Bacteria_p__Firmicutes_c__Clostridia_o__Eubacteriales_f__Clostridiaceae_g__Clostridium_s__Clostridium_sp_C5_48	0.000546422
k__Bacteria_p__Firmicutes_c__CFGB76046_o__OFGB76046_f__FGB76046_g__GGB55957_s__GGB55957_SGB77276	0.000546181
k__Bacteria_p__Proteobacteria_c__Gammaproteobacteria_o__Enterobacterales_f__Enterobacteriaceae_g__Klebsiella_s__Klebsiella_quasivariicola	0.000542617
k__Bacteria_p__Firmicutes_c__Bacilli_o__Bacillales_f__Staphylococcaceae_g__Staphylococcus_s__Staphylococcus_arlettae	0.000541383
k__Bacteria_p__Candidatus_Saccharibacteria_c__Candidatus_Saccharibacteria_unclassified_o__Candidatus_Saccharibacteria_unclassified_f__Candidatus_Saccharibacteria_unclassified_g__Candidatus_Saccharibacteria_unclassified_s__Candidatus_Saccharibacteria_bacterium_oral_taxon_488	0.000540714
k__Bacteria_p__Firmicutes_c__Bacilli_o__Bacillales_f__Staphylococcaceae_g__Staphylococcus_s__Staphylococcus_nepalensis	0.000538662
k__Bacteria_p__Proteobacteria_c__Epsilonproteobacteria_o__Campylobacterales_f__Campylobacteraceae_g__Campylobacter_s__Campylobacter_showae	0.000535814
k__Bacteria_p__Firmicutes_c__CFGB2863_o__OFGB2863_f__FGB2863_g__GGB45495_s__GGB45495_SGB63167	0.000535748
k__Bacteria_p__Proteobacteria_c__Gammaproteobacteria_o__Enterobacterales_f__Enterobacteriaceae_g__Enterobacter_s__Enterobacter_soli	0.00053287
k__Bacteria_p__Firmicutes_c__Bacilli_o__Lactobacillales_f__Lactobacillaceae_g__GGB4574_s__GGB4574_SGB6324	0.00052165
k__Bacteria_p__Firmicutes_c__Clostridia_o__Clostridia_unclassified_f__Clostridia_unclassified_g__GGB9532_s__GGB9532_SGB14933	0.000519747
k__Bacteria_p__Firmicutes_c__Tissierellia_o__Tissierellales_f__Peptoniphilaceae_g__Lagierella_s__Lagierella_massiliensis	0.000516682

### Sheet: Supplementary Table 17
Supplementary Table 17: The correlation between the proportion of S. Typhi isolates and the proportion of microbiome samples from each site with AMR genes to quinolones, sulphonamides and tetracycline.
drug	correlation	p_value	equation
Beta-lactams	-0.934375	0.231917	y = -0.05 x + 8.25
ESBL	NA	NA	y = NA x + 10.1
Macrolides	0.591312	0.59722	y = 21.17 x + 24.8
Quinolones	0.907861	0.275429	y = 0.25 x + -0.27
Sulphonamides	0.878896	0.316561	y = 0.56 x + 29.3
Tetracycline	0.926434	0.245716	y = 0.35 x + 12.35

### Sheet: Supplementary Table 18
Supplementary Table 18: Demographic information on CHIM participants
Group	Diagnosis	Average_Age	SD_Age	Count_M	Count_F
Paratyphi	disease	27.8793	7.45507	4	2
Paratyphi	no_disease	29.5558	7.7199	5	2
Typhi	disease	30.3659	11.246	5	2
Typhi	no_disease	35.1839	17.6767	4	2

### Sheet: Supplementary Table 19
Supplementary Table 19: Alpha diversity ANOVA results for PATCH data
rownames(alpha_anova_summary[[1]])	Df	Sum.Sq	Mean.Sq	F.value	Pr..F.	FDR (Bonferroni)
age_at_challenge	1	0.468	0.468	5.27	0.0339	0.2373
Diagnosis	1	0.338	0.338	3.81	0.0665	0.4655
Gender:age_at_challenge:Diagnosis	1	0.167	0.167	1.88	0.187	1
Gender:age_at_challenge	1	0.122	0.122	1.38	0.256	1
age_at_challenge:Diagnosis	1	0.0709	0.0709	0.799	0.383	1
Gender:Diagnosis	1	0.0641	0.0641	0.723	0.406	1
Gender	1	0.00275	0.00275	0.031	0.862	1

### Sheet: Supplementary Table 20
Supplementary Table 20: PERMANOVA analysis of beta-diversity amongst CHIM participants challenged with S. Typhi and S. Paratyphi
	R2	Pr(>F)	FDR (Bonferroni)
Diagnosis	0.0583352	0.0749251	0.524476
age_at_challenge	0.0439145	0.311688	1
Gender:Diagnosis	0.0389358	0.457543	1
Diagnosis:age_at_challenge	0.0375392	0.512487	1
Gender:Diagnosis:age_at_challenge	0.0375288	0.520479	1
Gender	0.0356935	0.589411	1
Gender:age_at_challenge	0.0330789	0.687313	1
Total	1	NA
Residual	0.714974	NA

### Sheet: Supplementary Table 21
Supplementary Table 21: Species associated with household controls vs both typhoid fever and high Vi titre from Malawi. Columns with the suffix hous_typh are from the maaslin2 comparison of household contacts vs typhoid fever, columns with the suffix hous_highvi are from the maaslin2 comparison of high-Vi titre vs household contacts. A positive coefficient in the coef_hous_typh column means a positive association with household contact group. A positive coefficient in the coef_heal_carrier column means a positive association with the household contacts
feature	lowest_taxonomic_level	metadata	value	coef_hous_typh	stderr_hous_dis	N_hous_dis	N.not.0_hous_dis	pval_hous_dis	qval_hous_dis	coef_hous_carrier	stderr_hous_carrier	N_hous_carrier	N.not.0_hous_carrier	pval_hous_carrier	qval_hous_carrier
k__Bacteria.p__Bacteroidetes.c__Bacteroidia.o__Bacteroidales.f__Bacteroidaceae.g__Phocaeicola.s__Phocaeicola_massiliensis	s__Phocaeicola_massiliensis	Group	Control_HealthySerosurvey	7.4067	0.388566	63	42	0	0	5.45213	1.43378	79	55	0.0003	0.0223234
k__Bacteria.p__Proteobacteria.c__Betaproteobacteria.o__Burkholderiales.f__Sutterellaceae.g__GGB6565.s__GGB6565_SGB9274	s__GGB6565_SGB9274	Group	Control_HealthySerosurvey	7.28017	0.433083	63	43	0	0	5.12561	0.900269	79	72	3e-07	0.0001153
k__Bacteria.p__Proteobacteria.c__Deltaproteobacteria.o__Desulfovibrionales.f__Desulfovibrionaceae.g__Desulfovibrio.s__Desulfovibrio_SGB5077	s__Desulfovibrio_SGB5077	Group	Control_HealthySerosurvey	8.33283	0.614179	63	44	0	0	8.11181	1.21036	79	55	0	3.9e-06
k__Bacteria.p__Bacteroidetes.c__Bacteroidia.o__Bacteroidales.f__Bacteroidaceae.g__Phocaeicola.s__Phocaeicola_plebeius	s__Phocaeicola_plebeius	Group	Control_HealthySerosurvey	8.12636	0.704769	63	42	0	0	6.62931	0.478299	79	49	0	0
k__Bacteria.p__Firmicutes.c__Clostridia.o__Eubacteriales.f__Lachnospiraceae.g__Coprococcus.s__Coprococcus_SGB4580	s__Coprococcus_SGB4580	Group	Control_HealthySerosurvey	4.55862	0.467612	63	47	0	0	8.26361	0.899719	79	50	0	0
k__Bacteria.p__Firmicutes.c__Clostridia.o__Eubacteriales.f__Lachnospiraceae.g__Anaerostipes.s__Anaerostipes_SGB4708	s__Anaerostipes_SGB4708	Group	Control_HealthySerosurvey	8.3155	0.93037	63	46	0	0	2.95482	0.802708	79	77	0.0004492	0.0286115
k__Bacteria.p__Bacteroidetes.c__Bacteroidia.o__Bacteroidales.f__Bacteroidaceae.g__Phocaeicola.s__Phocaeicola_coprocola	s__Phocaeicola_coprocola	Group	Control_HealthySerosurvey	7.74605	0.922426	63	41	0	0	4.5088	0.809766	79	48	4e-07	0.0001717
k__Bacteria.p__Firmicutes.c__Clostridia.o__Eubacteriales.f__Clostridiaceae.g__Clostridium.s__Clostridium_sp_AM33_3	s__Clostridium_sp_AM33_3	Group	Control_HealthySerosurvey	8.75459	1.07754	63	47	0	1e-07	4.34041	0.768046	79	74	3e-07	0.0001285
k__Bacteria.p__Firmicutes.c__Erysipelotrichia.o__Erysipelotrichales.f__Erysipelotrichaceae.g__Faecalibacillus.s__Faecalibacillus_intestinalis	s__Faecalibacillus_intestinalis	Group	Control_HealthySerosurvey	10.5436	1.37512	63	53	0	4e-07	3.89485	0.794668	79	71	5.8e-06	0.0011571
k__Bacteria.p__Firmicutes.c__CFGB15212.o__OFGB15212.f__FGB15212.g__GGB41458.s__GGB41458_SGB58520	s__GGB41458_SGB58520	Group	Control_HealthySerosurvey	4.74116	0.65986	63	44	0	2e-06	3.48047	0.774456	79	61	2.65e-05	0.0037883
k__Bacteria.p__Firmicutes.c__Firmicutes_unclassified.o__Firmicutes_unclassified.f__Firmicutes_unclassified.g__GGB9511.s__GGB9511_SGB14908	s__GGB9511_SGB14908	Group	Control_HealthySerosurvey	6.1265	0.934218	63	45	0	1.47e-05	2.63955	0.65997	79	56	0.0001537	0.014392
k__Bacteria.p__Bacteroidetes.c__Bacteroidia.o__Bacteroidales.f__Bacteroidaceae.g__Bacteroides.s__Bacteroides_eggerthii	s__Bacteroides_eggerthii	Group	Control_HealthySerosurvey	4.53659	0.722768	63	41	1e-07	3.76e-05	3.45693	0.673839	79	43	2.4e-06	0.0006562
k__Bacteria.p__Firmicutes.c__Clostridia.o__Eubacteriales.f__Lachnospiraceae.g__Mediterraneibacter.s__Ruminococcus_lactaris	s__Ruminococcus_lactaris	Group	Control_HealthySerosurvey	8.89767	1.43101	63	49	1e-07	4.2e-05	4.33322	1.25511	79	65	0.00094	0.0442322
k__Bacteria.p__Firmicutes.c__Clostridia.o__Eubacteriales.f__Clostridiaceae.g__Clostridium.s__Clostridium_sp_AM22_11AC	s__Clostridium_sp_AM22_11AC	Group	Control_HealthySerosurvey	8.74357	1.40207	63	52	1e-07	4.2e-05	3.62695	0.848696	79	73	5.88e-05	0.0071314
k__Bacteria.p__Firmicutes.c__Clostridia.o__Eubacteriales.f__Lachnospiraceae.g__Roseburia.s__Roseburia_intestinalis	s__Roseburia_intestinalis	Group	Control_HealthySerosurvey	8.59345	1.38178	63	45	1e-07	4.2e-05	5.57254	1.22624	79	59	2.21e-05	0.0034158
k__Bacteria.p__Firmicutes.c__Clostridia.o__Eubacteriales.f__Lachnospiraceae.g__Blautia.s__Blautia_stercoris	s__Blautia_stercoris	Group	Control_HealthySerosurvey	9.71067	1.57655	63	50	1e-07	4.92e-05	4.12795	0.687535	79	69	1e-07	4.37e-05
k__Bacteria.p__Proteobacteria.c__Gammaproteobacteria.o__Pasteurellales.f__Pasteurellaceae.g__Haemophilus.s__Haemophilus_parainfluenzae	s__Haemophilus_parainfluenzae	Group	Control_HealthySerosurvey	6.85345	1.11443	63	50	1e-07	5e-05	5.5419	1.11468	79	73	4.4e-06	0.000982
k__Bacteria.p__Firmicutes.c__Clostridia.o__Eubacteriales.f__Clostridiaceae.g__Clostridium.s__Clostridium_fessum	s__Clostridium_fessum	Group	Control_HealthySerosurvey	4.55333	0.778522	63	50	3e-07	0.0001185	2.08573	0.586023	79	78	0.0006683	0.0357944
k__Bacteria.p__Firmicutes.c__Clostridia.o__Eubacteriales.f__Clostridiaceae.g__Clostridium.s__Clostridium_sp_AF12_28	s__Clostridium_sp_AF12_28	Group	Control_HealthySerosurvey	3.95496	0.710487	63	45	9e-07	0.0002814	3.0515	0.667386	79	74	1.99e-05	0.0031802
k__Bacteria.p__Firmicutes.c__Clostridia.o__Eubacteriales.f__Eubacteriaceae.g__Eubacterium.s__Eubacterium_sp_OM08_24	s__Eubacterium_sp_OM08_24	Group	Control_HealthySerosurvey	6.09661	1.1143	63	47	1.2e-06	0.0003832	2.9843	0.816963	79	54	0.0004927	0.030152
k__Bacteria.p__Firmicutes.c__Clostridia.o__Eubacteriales.f__Oscillospiraceae.g__Agathobaculum.s__Agathobaculum_butyriciproducens	s__Agathobaculum_butyriciproducens	Group	Control_HealthySerosurvey	4.44666	0.824836	63	55	1.7e-06	0.0004902	2.18094	0.475131	79	77	1.86e-05	0.0031163
k__Bacteria.p__Firmicutes.c__Negativicutes.o__Veillonellales.f__Veillonellaceae.g__Veillonella.s__Veillonella_dispar	s__Veillonella_dispar	Group	Control_HealthySerosurvey	4.69909	0.883111	63	45	2.1e-06	0.0006094	6.45445	0.904753	79	58	0	7e-07
k__Bacteria.p__Firmicutes.c__Clostridia.o__Eubacteriales.f__Lachnospiraceae.g__Roseburia.s__Roseburia_inulinivorans	s__Roseburia_inulinivorans	Group	Control_HealthySerosurvey	6.24487	1.21688	63	58	4.2e-06	0.0009885	3.97052	0.932802	79	76	6.25e-05	0.0073313
k__Bacteria.p__Bacteroidetes.c__Bacteroidia.o__Bacteroidales.f__Prevotellaceae.g__Prevotella.s__Prevotella_copri_clade_A	s__Prevotella_copri_clade_A	Group	Control_HealthySerosurvey	10.1118	1.97613	63	58	4.4e-06	0.0009885	3.23882	0.682618	79	79	1.05e-05	0.0019515
k__Bacteria.p__Firmicutes.c__Negativicutes.o__Veillonellales.f__Veillonellaceae.g__Veillonella.s__Veillonella_atypica	s__Veillonella_atypica	Group	Control_HealthySerosurvey	6.26639	1.22208	63	44	4.2e-06	0.0009885	5.68253	0.685131	79	54	0	0
k__Bacteria.p__Firmicutes.c__Negativicutes.o__Veillonellales.f__Veillonellaceae.g__Veillonella.s__Veillonella_tobetsuensis	s__Veillonella_tobetsuensis	Group	Control_HealthySerosurvey	5.0119	1.02327	63	41	9.5e-06	0.0017429	7.85853	0.86892	79	47	0	0
k__Bacteria.p__Firmicutes.c__Clostridia.o__Eubacteriales.f__Clostridiaceae.g__Clostridium.s__Clostridium_saudiense	s__Clostridium_saudiense	Group	Control_HealthySerosurvey	4.95511	1.09744	63	48	3.56e-05	0.004991	5.06719	1.02462	79	62	4.9e-06	0.0010297
k__Bacteria.p__Firmicutes.c__Clostridia.o__Eubacteriales.f__Lachnospiraceae.g__Blautia.s__Blautia_obeum	s__Blautia_obeum	Group	Control_HealthySerosurvey	4.32106	0.973688	63	60	4.63e-05	0.0061957	2.5125	0.522787	79	79	8.3e-06	0.0015814
k__Bacteria.p__Firmicutes.c__Bacilli.o__Lactobacillales.f__Streptococcaceae.g__Streptococcus.s__Streptococcus_salivarius	s__Streptococcus_salivarius	Group	Control_HealthySerosurvey	8.22831	1.85545	63	55	4.68e-05	0.0062154	4.6764	1.16634	79	65	0.0001485	0.0141887
k__Bacteria.p__Firmicutes.c__Clostridia.o__Eubacteriales.f__Oscillospiraceae.g__Ruminococcus.s__Ruminococcus_bromii	s__Ruminococcus_bromii	Group	Control_HealthySerosurvey	-7.54487	1.72123	63	18	5.56e-05	0.0071229	-5.66906	0.98085	79	40	2e-07	9.14e-05
k__Bacteria.p__Firmicutes.c__Clostridia.o__Eubacteriales.f__Lachnospiraceae.g__Mediterraneibacter.s__Ruminococcus_gnavus	s__Ruminococcus_gnavus	Group	Control_HealthySerosurvey	7.40031	1.72146	63	46	7.39e-05	0.009035	7.85831	0.85115	79	53	0	0
k__Bacteria.p__Firmicutes.c__Clostridia.o__Eubacteriales.f__Clostridiaceae.g__Clostridium.s__Clostridium_celatum	s__Clostridium_celatum	Group	Control_HealthySerosurvey	4.80152	1.12542	63	41	8.23e-05	0.009897	4.0724	1.05063	79	47	0.0002342	0.0191436
k__Bacteria.p__Firmicutes.c__Clostridia.o__Eubacteriales.f__Oscillospiraceae.g__Faecalibacterium.s__Faecalibacterium_prausnitzii	s__Faecalibacterium_prausnitzii	Group	Control_HealthySerosurvey	5.52755	1.30068	63	60	8.7e-05	0.0102174	1.75073	0.288875	79	79	1e-07	3.96e-05
k__Bacteria.p__Firmicutes.c__Clostridia.o__Eubacteriales.f__Oscillospiraceae.g__Faecalibacterium.s__Faecalibacterium_SGB15346	s__Faecalibacterium_SGB15346	Group	Control_HealthySerosurvey	5.97893	1.42457	63	58	0.0001037	0.0118991	2.35769	0.392374	79	79	1e-07	4.37e-05
k__Bacteria.p__Firmicutes.c__Clostridia.o__Eubacteriales.f__Lachnospiraceae.g__Dorea.s__Dorea_formicigenerans	s__Dorea_formicigenerans	Group	Control_HealthySerosurvey	3.67949	0.877979	63	58	0.0001058	0.0120655	1.84631	0.334821	79	79	5e-07	0.0002069
k__Bacteria.p__Bacteroidetes.c__Bacteroidia.o__Bacteroidales.f__Bacteroidaceae.g__Bacteroides.s__Bacteroides_salyersiae	s__Bacteroides_salyersiae	Group	Control_HealthySerosurvey	3.04714	0.728385	63	42	0.0001084	0.012248	1.64991	0.477673	79	52	0.0009352	0.044154
k__Bacteria.p__Firmicutes.c__Erysipelotrichia.o__Erysipelotrichales.f__Turicibacteraceae.g__Turicibacter.s__Turicibacter_sanguinis	s__Turicibacter_sanguinis	Group	Control_HealthySerosurvey	4.7731	1.17085	63	44	0.000154	0.0154367	5.51029	1.20225	79	49	1.91e-05	0.0031163
k__Bacteria.p__Actinobacteria.c__Coriobacteriia.o__Coriobacteriales.f__Coriobacteriaceae.g__Collinsella.s__Collinsella_aerofaciens	s__Collinsella_aerofaciens	Group	Control_HealthySerosurvey	6.11805	1.56101	63	56	0.0002564	0.0220367	1.97841	0.536338	79	76	0.000438	0.0280239
k__Bacteria.p__Firmicutes.c__Clostridia.o__Eubacteriales.f__Lachnospiraceae.g__Mediterraneibacter.s__Ruminococcus_torques	s__Ruminococcus_torques	Group	Control_HealthySerosurvey	4.37564	1.14552	63	60	0.0003522	0.0230566	2.16162	0.565947	79	79	0.0002835	0.0217386
k__Bacteria.p__Firmicutes.c__CFGB3068.o__OFGB3068.f__FGB3068.g__GGB9760.s__GGB9760_SGB15372	s__GGB9760_SGB15372	Group	Control_HealthySerosurvey	4.0986	1.13712	63	54	0.0006914	0.0363459	3.80714	0.645036	79	65	1e-07	6.34e-05
k__Bacteria.p__Firmicutes.c__Clostridia.o__Eubacteriales.f__Oscillospiraceae.g__Ruminococcus.s__Ruminococcus_sp_NSJ_13	s__Ruminococcus_sp_NSJ_13	Group	Control_HealthySerosurvey	5.18604	1.44495	63	52	0.0007248	0.0372178	6.79099	0.881325	79	67	0	1e-07

### Sheet: Supplementary Table 22
Supplementary Table 22: SGBs identified in Malawi
feature	phylum	family	sum	median
k__Bacteria|p__Firmicutes|c__Negativicutes|o__Veillonellales|f__Veillonellaceae|g__GGB4266|s__GGB4266_SGB5809	p__Firmicutes	f__Veillonellaceae	120.668	0.92267
k__Bacteria|p__Proteobacteria|c__Betaproteobacteria|o__Burkholderiales|f__Sutterellaceae|g__GGB6565|s__GGB6565_SGB9274	p__Proteobacteria	f__Sutterellaceae	99.6716	0.43724
k__Bacteria|p__Firmicutes|c__Clostridia|o__Eubacteriales|f__Oscillospiraceae|g__Faecalibacterium|s__Faecalibacterium_SGB15346	p__Firmicutes	f__Oscillospiraceae	72.7794	0.36969
k__Bacteria|p__Bacteroidetes|c__CFGB629|o__OFGB629|f__FGB629|g__GGB1495|s__GGB1495_SGB2071	p__Bacteroidetes	f__FGB629	47.841	0.36057
k__Bacteria|p__Firmicutes|c__Negativicutes|o__Selenomonadales|f__Selenomonadaceae|g__GGB79734|s__GGB79734_SGB15291	p__Firmicutes	f__Selenomonadaceae	21.5852	0.13842
k__Bacteria|p__Firmicutes|c__Clostridia|o__Eubacteriales|f__Oscillospiraceae|g__GGB9642|s__GGB9642_SGB15119	p__Firmicutes	f__Oscillospiraceae	24.9539	0.12944
k__Bacteria|p__Firmicutes|c__Clostridia|o__Eubacteriales|f__Oscillospiraceae|g__GGB9713|s__GGB9713_SGB15249	p__Firmicutes	f__Oscillospiraceae	33.206	0.0967
k__Bacteria|p__Firmicutes|c__CFGB3068|o__OFGB3068|f__FGB3068|g__GGB9760|s__GGB9760_SGB15374	p__Firmicutes	f__FGB3068	14.8093	0.09635
k__Bacteria|p__Firmicutes|c__CFGB14936|o__OFGB14936|f__FGB14936|g__GGB3256|s__GGB3256_SGB4303	p__Firmicutes	f__FGB14936	18.7418	0.08204
k__Bacteria|p__Firmicutes|c__Clostridia|o__Eubacteriales|f__Peptostreptococcaceae|g__GGB4456|s__GGB4456_SGB6141	p__Firmicutes	f__Peptostreptococcaceae	15.8016	0.07653
k__Bacteria|p__Firmicutes|c__Bacilli|o__Lactobacillales|f__Enterococcaceae|g__Enterococcus|s__Enterococcus_SGB6173	p__Firmicutes	f__Enterococcaceae	57.865	0.07353
k__Bacteria|p__Firmicutes|c__Firmicutes_unclassified|o__Firmicutes_unclassified|f__Firmicutes_unclassified|g__GGB9511|s__GGB9511_SGB14908	p__Firmicutes	f__Firmicutes_unclassified	10.9808	0.0559
k__Bacteria|p__Firmicutes|c__Clostridia|o__Eubacteriales|f__Oscillospiraceae|g__GGB9635|s__GGB9635_SGB15106	p__Firmicutes	f__Oscillospiraceae	17.8102	0.05382
k__Bacteria|p__Bacteroidetes|c__Bacteroidia|o__Bacteroidales|f__Rikenellaceae|g__GGB3277|s__GGB3277_SGB4327	p__Bacteroidetes	f__Rikenellaceae	14.3129	0.05254
k__Bacteria|p__Firmicutes|c__Clostridia|o__Eubacteriales|f__Lachnospiraceae|g__Coprococcus|s__Coprococcus_SGB4669	p__Firmicutes	f__Lachnospiraceae	11.9411	0.05142
k__Bacteria|p__Firmicutes|c__Clostridia|o__Eubacteriales|f__Oscillospiraceae|g__GGB9635|s__GGB9635_SGB15102	p__Firmicutes	f__Oscillospiraceae	19.5025	0.046
k__Bacteria|p__Firmicutes|c__Clostridia|o__Eubacteriales|f__Lachnospiraceae|g__GGB3429|s__GGB3429_SGB71704	p__Firmicutes	f__Lachnospiraceae	7.96495	0.04441
k__Bacteria|p__Firmicutes|c__CFGB76515|o__OFGB76515|f__FGB76515|g__GGB3118|s__GGB3118_SGB4130	p__Firmicutes	f__FGB76515	4.4622	0.03777
k__Bacteria|p__Proteobacteria|c__Deltaproteobacteria|o__Desulfovibrionales|f__Desulfovibrionaceae|g__Desulfovibrio|s__Desulfovibrio_SGB5077	p__Proteobacteria	f__Desulfovibrionaceae	40.2828	0.03743
k__Bacteria|p__Firmicutes|c__CFGB38642|o__OFGB38642|f__FGB38642|g__GGB9758|s__GGB9758_SGB15368	p__Firmicutes	f__FGB38642	11.7364	0.0368
k__Bacteria|p__Firmicutes|c__Clostridia|o__Eubacteriales|f__Oscillospiraceae|g__Faecalibacterium|s__Faecalibacterium_SGB15315	p__Firmicutes	f__Oscillospiraceae	20.0733	0.0363
k__Bacteria|p__Bacteroidetes|c__Bacteroidia|o__Bacteroidales|f__Odoribacteraceae|g__Butyricimonas|s__Butyricimonas_SGB15260	p__Bacteroidetes	f__Odoribacteraceae	17.8226	0.03521
k__Bacteria|p__Firmicutes|c__Bacilli|o__Lactobacillales|f__Lactobacillaceae|g__GGB79770|s__GGB79770_SGB15022	p__Firmicutes	f__Lactobacillaceae	11.3499	0.03448
k__Bacteria|p__Firmicutes|c__Clostridia|o__Eubacteriales|f__Oscillospiraceae|g__GGB9635|s__GGB9635_SGB15103	p__Firmicutes	f__Oscillospiraceae	25.0185	0.03399
k__Bacteria|p__Firmicutes|c__Clostridia|o__Eubacteriales|f__Clostridiaceae|g__Clostridiaceae_unclassified|s__Clostridiaceae_unclassified_SGB15090	p__Firmicutes	f__Clostridiaceae	17.3803	0.03353
k__Bacteria|p__Firmicutes|c__Clostridia|o__Eubacteriales|f__Oscillospiraceae|g__GGB9737|s__GGB9737_SGB15309	p__Firmicutes	f__Oscillospiraceae	4.55246	0.03175
k__Bacteria|p__Firmicutes|c__Clostridia|o__Eubacteriales|f__Oscillospiraceae|g__GGB9616|s__GGB9616_SGB15051	p__Firmicutes	f__Oscillospiraceae	8.20903	0.03043
k__Bacteria|p__Firmicutes|c__Clostridia|o__Eubacteriales|f__Oscillospiraceae|g__GGB9616|s__GGB9616_SGB15052	p__Firmicutes	f__Oscillospiraceae	4.94512	0.03022
k__Bacteria|p__Firmicutes|c__Clostridia|o__Eubacteriales|f__Oscillospiraceae|g__Oscillospiraceae_unclassified|s__Oscillospiraceae_unclassified_SGB15257	p__Firmicutes	f__Oscillospiraceae	9.90616	0.0286
k__Bacteria|p__Firmicutes|c__Clostridia|o__Eubacteriales|f__Lachnospiraceae|g__Anaerostipes|s__Anaerostipes_SGB4708	p__Firmicutes	f__Lachnospiraceae	5.63451	0.02597
k__Bacteria|p__Firmicutes|c__Clostridia|o__Eubacteriales|f__Clostridiaceae|g__Clostridium|s__Clostridium_SGB4909	p__Firmicutes	f__Clostridiaceae	81.6326	0.0254
k__Bacteria|p__Firmicutes|c__Bacilli|o__Lactobacillales|f__Lactobacillaceae|g__GGB9593|s__GGB9593_SGB15015	p__Firmicutes	f__Lactobacillaceae	5.60799	0.02117
k__Bacteria|p__Firmicutes|c__Clostridia|o__Eubacteriales|f__Lachnospiraceae|g__Blautia|s__Blautia_SGB4815	p__Firmicutes	f__Lachnospiraceae	6.81667	0.02094
k__Bacteria|p__Firmicutes|c__Clostridia|o__Eubacteriales|f__Oscillospiraceae|g__GGB9627|s__GGB9627_SGB15081	p__Firmicutes	f__Oscillospiraceae	5.30252	0.02091
k__Bacteria|p__Firmicutes|c__Clostridia|o__Eubacteriales|f__Oscillospiraceae|g__GGB9614|s__GGB9614_SGB15049	p__Firmicutes	f__Oscillospiraceae	2.27224	0.02026
k__Bacteria|p__Firmicutes|c__Clostridia|o__Eubacteriales|f__Clostridiaceae|g__Clostridium|s__Clostridium_SGB6179	p__Firmicutes	f__Clostridiaceae	10.4985	0.01957
k__Bacteria|p__Actinobacteria|c__CFGB12107|o__OFGB12107|f__FGB12107|g__GGB34797|s__GGB34797_SGB14321	p__Actinobacteria	f__FGB12107	6.53885	0.01889
k__Bacteria|p__Firmicutes|c__Clostridia|o__Eubacteriales|f__Lachnospiraceae|g__GGB3588|s__GGB3588_SGB4808	p__Firmicutes	f__Lachnospiraceae	4.42325	0.01539
k__Bacteria|p__Actinobacteria|c__Coriobacteriia|o__Eggerthellales|f__Eggerthellaceae|g__Ellagibacter|s__Ellagibacter_SGB72433	p__Actinobacteria	f__Eggerthellaceae	2.68631	0.01532
k__Bacteria|p__Firmicutes|c__Clostridia|o__Eubacteriales|f__Lachnospiraceae|g__GGB3474|s__GGB3474_SGB4637	p__Firmicutes	f__Lachnospiraceae	7.76059	0.01502
k__Bacteria|p__Firmicutes|c__Clostridia|o__Eubacteriales|f__Eubacteriales_unclassified|g__Eubacteriales_unclassified|s__Eubacteriales_unclassified_SGB15145	p__Firmicutes	f__Eubacteriales_unclassified	4.14707	0.01498
k__Bacteria|p__Firmicutes|c__CFGB15212|o__OFGB15212|f__FGB15212|g__GGB41458|s__GGB41458_SGB58520	p__Firmicutes	f__FGB15212	1.70807	0.01337
k__Bacteria|p__Actinobacteria|c__Coriobacteriia|o__Coriobacteriales|f__Coriobacteriaceae|g__Collinsella|s__Collinsella_SGB14861	p__Actinobacteria	f__Coriobacteriaceae	4.06262	0.01319
k__Bacteria|p__Firmicutes|c__CFGB3068|o__OFGB3068|f__FGB3068|g__GGB9760|s__GGB9760_SGB15372	p__Firmicutes	f__FGB3068	1.93788	0.01245
k__Bacteria|p__Actinobacteria|c__Coriobacteriia|o__Coriobacteriales|f__Coriobacteriaceae|g__Senegalimassilia|s__Senegalimassilia_SGB74484	p__Actinobacteria	f__Coriobacteriaceae	6.07224	0.01199
k__Bacteria|p__Firmicutes|c__CFGB4559|o__OFGB4559|f__FGB4559|g__GGB2983|s__GGB2983_SGB3965	p__Firmicutes	f__FGB4559	2.13327	0.01163
k__Bacteria|p__Firmicutes|c__CFGB9989|o__OFGB9989|f__FGB9989|g__GGB9712|s__GGB9712_SGB15244	p__Firmicutes	f__FGB9989	7.69747	0.01152
k__Bacteria|p__Firmicutes|c__CFGB3068|o__OFGB3068|f__FGB3068|g__GGB9760|s__GGB9760_SGB15373	p__Firmicutes	f__FGB3068	2.65571	0.01103
k__Bacteria|p__Firmicutes|c__Clostridia|o__Eubacteriales|f__Clostridiaceae|g__GGB3623|s__GGB3623_SGB4900	p__Firmicutes	f__Clostridiaceae	30.5222	0.01091
k__Bacteria|p__Firmicutes|c__Clostridia|o__Eubacteriales|f__Lachnospiraceae|g__Coprococcus|s__Coprococcus_SGB4580	p__Firmicutes	f__Lachnospiraceae	7.26158	0.00978
k__Bacteria|p__Firmicutes|c__Clostridia|o__Eubacteriales|f__Clostridiaceae|g__Clostridium|s__Clostridium_SGB6176	p__Firmicutes	f__Clostridiaceae	2.60806	0.00973
k__Bacteria|p__Actinobacteria|c__Coriobacteriia|o__Coriobacteriales|f__Coriobacteriaceae|g__Senegalimassilia|s__Senegalimassilia_SGB72437	p__Actinobacteria	f__Coriobacteriaceae	3.17747	0.00931
k__Bacteria|p__Firmicutes|c__CFGB1800|o__OFGB1800|f__FGB1800|g__GGB4774|s__GGB4774_SGB6609	p__Firmicutes	f__FGB1800	5.60758	0.00922
k__Bacteria|p__Firmicutes|c__Bacilli|o__Lactobacillales|f__Lactobacillaceae|g__GGB9595|s__GGB9595_SGB15019	p__Firmicutes	f__Lactobacillaceae	7.18033	0.00877
k__Bacteria|p__Firmicutes|c__CFGB1292|o__OFGB1292|f__FGB1292|g__GGB3109|s__GGB3109_SGB4643	p__Firmicutes	f__FGB1292	5.27024	0.0081
k__Bacteria|p__Firmicutes|c__CFGB1422|o__OFGB1422|f__FGB1422|g__GGB3486|s__GGB3486_SGB4658	p__Firmicutes	f__FGB1422	4.23574	0.0077
k__Bacteria|p__Firmicutes|c__Clostridia|o__Eubacteriales|f__Oscillospiraceae|g__GGB34228|s__GGB34228_SGB72916	p__Firmicutes	f__Oscillospiraceae	1.0758	0.00769
k__Bacteria|p__Firmicutes|c__Bacilli|o__Lactobacillales|f__Lactobacillaceae|g__GGB9603|s__GGB9603_SGB15035	p__Firmicutes	f__Lactobacillaceae	10.3581	0.00733
k__Bacteria|p__Firmicutes|c__Bacilli|o__Lactobacillales|f__Lactobacillaceae|g__GGB9602|s__GGB9602_SGB15028	p__Firmicutes	f__Lactobacillaceae	8.04922	0.00638
k__Bacteria|p__Candidatus_Melainabacteria|c__CFGB2107|o__OFGB2107|f__FGB2107|g__GGB13727|s__GGB13727_SGB8655	p__Candidatus_Melainabacteria	f__FGB2107	63.4766	0.006
k__Bacteria|p__Firmicutes|c__CFGB9718|o__OFGB9718|f__FGB9718|g__GGB51441|s__GGB51441_SGB71759	p__Firmicutes	f__FGB9718	0.97006	0.00561
k__Bacteria|p__Firmicutes|c__CFGB1507|o__OFGB1507|f__FGB1507|g__GGB3815|s__GGB3815_SGB5180	p__Firmicutes	f__FGB1507	1.0734	0.00524
k__Bacteria|p__Firmicutes|c__Clostridia|o__Eubacteriales|f__Oscillospiraceae|g__GGB9699|s__GGB9699_SGB15216	p__Firmicutes	f__Oscillospiraceae	2.58786	0.00498
k__Bacteria|p__Proteobacteria|c__Gammaproteobacteria|o__Pseudomonadales|f__Pseudomonadaceae|g__GGB9747|s__GGB9747_SGB15356	p__Proteobacteria	f__Pseudomonadaceae	17.4924	0.00434
k__Bacteria|p__Firmicutes|c__Clostridia|o__Eubacteriales|f__Lachnospiraceae|g__GGB3619|s__GGB3619_SGB4894	p__Firmicutes	f__Lachnospiraceae	7.30906	0.00409
k__Bacteria|p__Firmicutes|c__Clostridia|o__Eubacteriales|f__Clostridiaceae|g__Clostridium|s__Clostridium_SGB4750	p__Firmicutes	f__Clostridiaceae	0.67796	0.00375
k__Bacteria|p__Firmicutes|c__Clostridia|o__Eubacteriales|f__Oscillospiraceae|g__GGB9707|s__GGB9707_SGB15229	p__Firmicutes	f__Oscillospiraceae	1.48227	0.00348
k__Bacteria|p__Firmicutes|c__Clostridia|o__Eubacteriales|f__Lachnospiraceae|g__Faecalicatena|s__Faecalicatena_SGB4872	p__Firmicutes	f__Lachnospiraceae	5.8047	0.00323
k__Bacteria|p__Firmicutes|c__Clostridia|o__Eubacteriales|f__Oscillospiraceae|g__GGB33469|s__GGB33469_SGB15236	p__Firmicutes	f__Oscillospiraceae	16.1896	0.00315
k__Bacteria|p__Firmicutes|c__Clostridia|o__Eubacteriales|f__Clostridiaceae|g__GGB9061|s__GGB9061_SGB13979	p__Firmicutes	f__Clostridiaceae	12.5506	0.00309
k__Bacteria|p__Firmicutes|c__CFGB1226|o__OFGB1226|f__FGB1226|g__GGB2998|s__GGB2998_SGB3988	p__Firmicutes	f__FGB1226	0.8137	0.00303
k__Bacteria|p__Firmicutes|c__CFGB38642|o__OFGB38642|f__FGB38642|g__GGB9766|s__GGB9766_SGB15383	p__Firmicutes	f__FGB38642	0.82608	0.00248
k__Bacteria|p__Firmicutes|c__CFGB1800|o__OFGB1800|f__FGB1800|g__GGB4773|s__GGB4773_SGB6607	p__Firmicutes	f__FGB1800	1.8358	0.00182
k__Bacteria|p__Proteobacteria|c__Alphaproteobacteria|o__Sphingomonadales|f__Sphingomonadaceae|g__GGB9759|s__GGB9759_SGB15370	p__Proteobacteria	f__Sphingomonadaceae	1.77094	0.00178
k__Bacteria|p__Firmicutes|c__CFGB72926|o__OFGB72926|f__FGB72926|g__GGB3614|s__GGB3614_SGB4886	p__Firmicutes	f__FGB72926	11.349	0.00178
k__Bacteria|p__Firmicutes|c__Clostridia|o__Eubacteriales|f__Lachnospiraceae|g__GGB51269|s__GGB51269_SGB5062	p__Firmicutes	f__Lachnospiraceae	10.3676	0.00172
k__Bacteria|p__Firmicutes|c__CFGB1226|o__OFGB1226|f__FGB1226|g__GGB58485|s__GGB58485_SGB80143	p__Firmicutes	f__FGB1226	0.26273	0.00161
k__Bacteria|p__Firmicutes|c__Clostridia|o__Eubacteriales|f__Clostridiaceae|g__Clostridiaceae_unclassified|s__Clostridiaceae_unclassified_SGB4771	p__Firmicutes	f__Clostridiaceae	0.8829	0.0016
k__Bacteria|p__Firmicutes|c__Clostridia|o__Eubacteriales|f__Lachnospiraceae|g__GGB3632|s__GGB3632_SGB4921	p__Firmicutes	f__Lachnospiraceae	86.674	0.00107
k__Bacteria|p__Firmicutes|c__CFGB3069|o__OFGB3069|f__FGB3069|g__GGB9767|s__GGB9767_SGB15385	p__Firmicutes	f__FGB3069	3.4101	0.00096
k__Bacteria|p__Firmicutes|c__CFGB45503|o__OFGB45503|f__FGB45503|g__GGB9790|s__GGB9790_SGB15413	p__Firmicutes	f__FGB45503	1.84022	0.00084
k__Bacteria|p__Proteobacteria|c__Deltaproteobacteria|o__Desulfovibrionales|f__Desulfovibrionaceae|g__GGB9819|s__GGB9819_SGB15460	p__Proteobacteria	f__Desulfovibrionaceae	0.73149	0.00054
k__Bacteria|p__Firmicutes|c__Clostridia|o__Eubacteriales|f__Oscillospiraceae|g__Oscillospiraceae_unclassified|s__Oscillospiraceae_unclassified_SGB15256	p__Firmicutes	f__Oscillospiraceae	5.32561	0.00049
k__Bacteria|p__Bacteroidetes|c__Bacteroidia|o__Bacteroidales|f__Prevotellaceae|g__GGB1146|s__GGB1146_SGB1472	p__Bacteroidetes	f__Prevotellaceae	8.84675	0
k__Bacteria|p__Bacteroidetes|c__Bacteroidia|o__Bacteroidales|f__Prevotellaceae|g__GGB33085|s__GGB33085_SGB1672	p__Bacteroidetes	f__Prevotellaceae	4.64783	0
k__Bacteria|p__Firmicutes|c__Clostridia|o__Eubacteriales|f__Lachnospiraceae|g__GGB79916|s__GGB79916_SGB4587	p__Firmicutes	f__Lachnospiraceae	1.55569	0
k__Bacteria|p__Firmicutes|c__Clostridia|o__Eubacteriales|f__Lachnospiraceae|g__GGB3746|s__GGB3746_SGB5089	p__Firmicutes	f__Lachnospiraceae	3.89842	0
k__Bacteria|p__Firmicutes|c__Clostridia|o__Eubacteriales|f__Lachnospiraceae|g__GGB3637|s__GGB3637_SGB4930	p__Firmicutes	f__Lachnospiraceae	4.45529	0
k__Bacteria|p__Firmicutes|c__CFGB4806|o__OFGB4806|f__FGB4806|g__GGB51647|s__GGB51647_SGB4348	p__Firmicutes	f__FGB4806	20.0509	0
k__Bacteria|p__Bacteroidetes|c__CFGB11479|o__OFGB11479|f__FGB11479|g__GGB1632|s__GGB1632_SGB2240	p__Bacteroidetes	f__FGB11479	12.5058	0
k__Bacteria|p__Bacteroidetes|c__Bacteroidia|o__Bacteroidales|f__Prevotellaceae|g__Prevotella|s__Prevotella_SGB1680	p__Bacteroidetes	f__Prevotellaceae	14.598	0
k__Bacteria|p__Bacteroidetes|c__CFGB1458|o__OFGB1458|f__FGB1458|g__GGB1458|s__GGB1458_SGB2021	p__Bacteroidetes	f__FGB1458	10.954	0
k__Bacteria|p__Firmicutes|c__Clostridia|o__Eubacteriales|f__Oscillospiraceae|g__GGB9634|s__GGB9634_SGB15095	p__Firmicutes	f__Oscillospiraceae	15.7478	0
k__Bacteria|p__Firmicutes|c__CFGB9581|o__OFGB9581|f__FGB9581|g__GGB9581|s__GGB9581_SGB4365	p__Firmicutes	f__FGB9581	7.23179	0
k__Bacteria|p__Firmicutes|c__CFGB1359|o__OFGB1359|f__FGB1359|g__GGB3321|s__GGB3321_SGB4394	p__Firmicutes	f__FGB1359	1.35044	0
k__Bacteria|p__Firmicutes|c__Clostridia|o__Eubacteriales|f__Lachnospiraceae|g__GGB3862|s__GGB3862_SGB5239	p__Firmicutes	f__Lachnospiraceae	3.27639	0
k__Bacteria|p__Bacteroidetes|c__CFGB658|o__OFGB658|f__FGB658|g__GGB1627|s__GGB1627_SGB2230	p__Bacteroidetes	f__FGB658	64.6904	0
k__Bacteria|p__Firmicutes|c__Clostridia|o__Eubacteriales|f__Oscillospiraceae|g__GGB9708|s__GGB9708_SGB15234	p__Firmicutes	f__Oscillospiraceae	6.72941	0
k__Bacteria|p__Firmicutes|c__CFGB10021|o__OFGB10021|f__FGB10021|g__GGB9258|s__GGB9258_SGB14205	p__Firmicutes	f__FGB10021	1.10436	0
k__Bacteria|p__Bacteroidetes|c__Bacteroidia|o__Bacteroidales|f__Prevotellaceae|g__GGB1239|s__GGB1239_SGB1657	p__Bacteroidetes	f__Prevotellaceae	7.4442	0
k__Bacteria|p__Firmicutes|c__Clostridia|o__Eubacteriales|f__Eubacteriales_Family_XIII_Incertae_Sedis|g__GGB2977|s__GGB2977_SGB3959	p__Firmicutes	f__Eubacteriales_Family_XIII_Incertae_Sedis	1.11658	0
k__Bacteria|p__Firmicutes|c__Clostridia|o__Eubacteriales|f__Clostridiaceae|g__GGB3528|s__GGB3528_SGB4713	p__Firmicutes	f__Clostridiaceae	0.52529	0
k__Bacteria|p__Firmicutes|c__Clostridia|o__Eubacteriales|f__Lachnospiraceae|g__GGB3859|s__GGB3859_SGB5234	p__Firmicutes	f__Lachnospiraceae	0.01713	0
k__Bacteria|p__Actinobacteria|c__CFGB2987|o__OFGB2987|f__FGB2987|g__GGB9361|s__GGB9361_SGB14336	p__Actinobacteria	f__FGB2987	0.24094	0
k__Bacteria|p__Bacteroidetes|c__CFGB35002|o__OFGB35002|f__FGB35002|g__GGB11117|s__GGB11117_SGB17823	p__Bacteroidetes	f__FGB35002	0	0
k__Bacteria|p__Firmicutes|c__CFGB76783|o__OFGB76783|f__FGB76783|g__GGB80011|s__GGB80011_SGB15265	p__Firmicutes	f__FGB76783	0.37753	0
k__Bacteria|p__Firmicutes|c__CFGB32970|o__OFGB32970|f__FGB32970|g__GGB51884|s__GGB51884_SGB49168	p__Firmicutes	f__FGB32970	1.05701	0
k__Bacteria|p__Firmicutes|c__Clostridia|o__Eubacteriales|f__Oscillospiraceae|g__Vescimonas|s__Vescimonas_SGB15087	p__Firmicutes	f__Oscillospiraceae	6.73298	0
k__Bacteria|p__Firmicutes|c__CFGB1473|o__OFGB1473|f__FGB1473|g__GGB3730|s__GGB3730_SGB5060	p__Firmicutes	f__FGB1473	0.92607	0
k__Bacteria|p__Firmicutes|c__Clostridia|o__Eubacteriales|f__Oscillospiraceae|g__GGB33469|s__GGB33469_SGB15237	p__Firmicutes	f__Oscillospiraceae	0.56539	0
k__Bacteria|p__Actinobacteria|c__Coriobacteriia|o__Eggerthellales|f__Eggerthellaceae|g__GGB9434|s__GGB9434_SGB14812	p__Actinobacteria	f__Eggerthellaceae	0	0
k__Bacteria|p__Firmicutes|c__Clostridia|o__Clostridia_unclassified|f__Clostridia_unclassified|g__GGB3828|s__GGB3828_SGB5197	p__Firmicutes	f__Clostridia_unclassified	0.1751	0
k__Bacteria|p__Firmicutes|c__Clostridia|o__Eubacteriales|f__Oscillospiraceae|g__Oscillospiraceae_unclassified|s__Oscillospiraceae_unclassified_SGB15253	p__Firmicutes	f__Oscillospiraceae	5.75765	0
k__Bacteria|p__Firmicutes|c__Clostridia|o__Eubacteriales|f__Oscillospiraceae|g__GGB9618|s__GGB9618_SGB15064	p__Firmicutes	f__Oscillospiraceae	1.51039	0
k__Bacteria|p__Firmicutes|c__Clostridia|o__Eubacteriales|f__Eubacteriales_unclassified|g__Gemmiger|s__Gemmiger_SGB15292	p__Firmicutes	f__Eubacteriales_unclassified	3.26882	0
k__Bacteria|p__Proteobacteria|c__Betaproteobacteria|o__Burkholderiales|f__Oxalobacteraceae|g__GGB9075|s__GGB9075_SGB13997	p__Proteobacteria	f__Oxalobacteraceae	3.57531	0
k__Bacteria|p__Firmicutes|c__Clostridia|o__Eubacteriales|f__Clostridiaceae|g__GGB9060|s__GGB9060_SGB13977	p__Firmicutes	f__Clostridiaceae	7.23667	0
k__Bacteria|p__Firmicutes|c__CFGB3039|o__OFGB3039|f__FGB3039|g__GGB9539|s__GGB9539_SGB14942	p__Firmicutes	f__FGB3039	2.75541	0
k__Bacteria|p__Proteobacteria|c__Gammaproteobacteria|o__Pseudomonadales|f__Pseudomonadaceae|g__GGB9747|s__GGB9747_SGB15355	p__Proteobacteria	f__Pseudomonadaceae	2.39154	0
k__Bacteria|p__Firmicutes|c__Erysipelotrichia|o__Erysipelotrichales|f__Erysipelotrichaceae|g__GGB79674|s__GGB79674_SGB6837	p__Firmicutes	f__Erysipelotrichaceae	0.24565	0
k__Bacteria|p__Firmicutes|c__CFGB1201|o__OFGB1201|f__FGB1201|g__GGB2958|s__GGB2958_SGB3940	p__Firmicutes	f__FGB1201	2.30228	0
k__Bacteria|p__Firmicutes|c__CFGB9977|o__OFGB9977|f__FGB9977|g__GGB9606|s__GGB9606_SGB15038	p__Firmicutes	f__FGB9977	1.87414	0
k__Bacteria|p__Firmicutes|c__CFGB2932|o__OFGB2932|f__FGB2932|g__GGB9261|s__GGB9261_SGB14209	p__Firmicutes	f__FGB2932	11.5666	0
k__Bacteria|p__Firmicutes|c__Clostridia|o__Eubacteriales|f__Oscillospiraceae|g__GGB33928|s__GGB33928_SGB15225	p__Firmicutes	f__Oscillospiraceae	2.58292	0
k__Bacteria|p__Firmicutes|c__CFGB1470|o__OFGB1470|f__FGB1470|g__GGB3717|s__GGB3717_SGB5040	p__Firmicutes	f__FGB1470	0	0
k__Bacteria|p__Firmicutes|c__CFGB76465|o__OFGB76465|f__FGB76465|g__GGB80140|s__GGB80140_SGB15224	p__Firmicutes	f__FGB76465	2.40746	0
k__Bacteria|p__Firmicutes|c__CFGB1226|o__OFGB1226|f__FGB1226|g__GGB2998|s__GGB2998_SGB3989	p__Firmicutes	f__FGB1226	0.59175	0
k__Bacteria|p__Firmicutes|c__CFGB73062|o__OFGB73062|f__FGB73062|g__GGB9059|s__GGB9059_SGB13976	p__Firmicutes	f__FGB73062	28.6632	0
k__Bacteria|p__Synergistetes|c__Synergistia|o__Synergistales|f__Synergistaceae|g__Cloacibacillus|s__Cloacibacillus_SGB15503	p__Synergistetes	f__Synergistaceae	0.00311	0
k__Bacteria|p__Tenericutes|c__CFGB343|o__OFGB343|f__FGB343|g__GGB781|s__GGB781_SGB1024	p__Tenericutes	f__FGB343	0.18425	0
k__Bacteria|p__Tenericutes|c__CFGB1630|o__OFGB1630|f__FGB1630|g__GGB4106|s__GGB4106_SGB5569	p__Tenericutes	f__FGB1630	0	0
k__Bacteria|p__Firmicutes|c__CFGB1479|o__OFGB1479|f__FGB1479|g__GGB3751|s__GGB3751_SGB5099	p__Firmicutes	f__FGB1479	0.52599	0
k__Bacteria|p__Firmicutes|c__Clostridia|o__Eubacteriales|f__Clostridiaceae|g__GGB9568|s__GGB9568_SGB14980	p__Firmicutes	f__Clostridiaceae	2.34013	0
k__Bacteria|p__Firmicutes|c__Bacilli|o__Lactobacillales|f__Lactobacillaceae|g__GGB4599|s__GGB4599_SGB6362	p__Firmicutes	f__Lactobacillaceae	4.33611	0
k__Bacteria|p__Firmicutes|c__CFGB29420|o__OFGB29420|f__FGB29420|g__GGB3733|s__GGB3733_SGB5066	p__Firmicutes	f__FGB29420	1.29801	0
k__Bacteria|p__Firmicutes|c__CFGB1778|o__OFGB1778|f__FGB1778|g__GGB4710|s__GGB4710_SGB6522	p__Firmicutes	f__FGB1778	8.4707	0
k__Bacteria|p__Firmicutes|c__Bacilli|o__Lactobacillales|f__Streptococcaceae|g__Streptococcus|s__Streptococcus_SGB15012	p__Firmicutes	f__Streptococcaceae	0.61667	0
k__Bacteria|p__Firmicutes|c__Clostridia|o__Eubacteriales|f__Lachnospiraceae|g__Roseburia|s__Roseburia_SGB4958	p__Firmicutes	f__Lachnospiraceae	3.42599	0
k__Bacteria|p__Firmicutes|c__Bacilli|o__Lactobacillales|f__Lactobacillaceae|g__GGB4578|s__GGB4578_SGB6328	p__Firmicutes	f__Lactobacillaceae	6.92955	0
k__Bacteria|p__Firmicutes|c__Bacilli|o__Lactobacillales|f__Lactobacillaceae|g__GGB9589|s__GGB9589_SGB15011	p__Firmicutes	f__Lactobacillaceae	0.08163	0
k__Bacteria|p__Firmicutes|c__Bacilli|o__Lactobacillales|f__Lactobacillaceae|g__GGB4549|s__GGB4549_SGB6271	p__Firmicutes	f__Lactobacillaceae	2.82674	0
k__Bacteria|p__Firmicutes|c__Clostridia|o__Eubacteriales|f__Oscillospiraceae|g__GGB9608|s__GGB9608_SGB15041	p__Firmicutes	f__Oscillospiraceae	1.22068	0
k__Bacteria|p__Firmicutes|c__CFGB76357|o__OFGB76357|f__FGB76357|g__GGB79845|s__GGB79845_SGB14005	p__Firmicutes	f__FGB76357	12.6489	0
k__Bacteria|p__Proteobacteria|c__Betaproteobacteria|o__Burkholderiales|f__Oxalobacteraceae|g__GGB9082|s__GGB9082_SGB14007	p__Proteobacteria	f__Oxalobacteraceae	6.94118	0
k__Bacteria|p__Firmicutes|c__Bacilli|o__Lactobacillales|f__Lactobacillaceae|g__GGB4588|s__GGB4588_SGB6347	p__Firmicutes	f__Lactobacillaceae	0.23911	0
k__Bacteria|p__Actinobacteria|c__Actinomycetia|o__Corynebacteriales|f__Corynebacteriaceae|g__Corynebacterium|s__Corynebacterium_SGB6371	p__Actinobacteria	f__Corynebacteriaceae	3.53837	0
k__Bacteria|p__Firmicutes|c__Erysipelotrichia|o__Erysipelotrichales|f__Coprobacillaceae|g__Catenibacterium|s__Catenibacterium_SGB4425	p__Firmicutes	f__Coprobacillaceae	4.71029	0
k__Bacteria|p__Firmicutes|c__CFGB2840|o__OFGB2840|f__FGB2840|g__GGB9095|s__GGB9095_SGB14026	p__Firmicutes	f__FGB2840	1.86594	0
k__Bacteria|p__Firmicutes|c__Clostridia|o__Eubacteriales|f__Oscillospiraceae|g__GGB9708|s__GGB9708_SGB15235	p__Firmicutes	f__Oscillospiraceae	2.86863	0
k__Bacteria|p__Firmicutes|c__CFGB76445|o__OFGB76445|f__FGB76445|g__GGB33665|s__GGB33665_SGB47358	p__Firmicutes	f__FGB76445	0.30021	0
k__Bacteria|p__Proteobacteria|c__Gammaproteobacteria|o__Pasteurellales|f__Pasteurellaceae|g__Haemophilus|s__Haemophilus_SGB5071	p__Proteobacteria	f__Pasteurellaceae	2.50495	0
k__Bacteria|p__Firmicutes|c__CFGB76317|o__OFGB76317|f__FGB76317|g__GGB3095|s__GGB3095_SGB4103	p__Firmicutes	f__FGB76317	0	0
k__Bacteria|p__Firmicutes|c__Clostridia|o__Eubacteriales|f__Eubacteriales_unclassified|g__Gemmiger|s__Gemmiger_SGB15299	p__Firmicutes	f__Eubacteriales_unclassified	2.96103	0
k__Bacteria|p__Firmicutes|c__Clostridia|o__Eubacteriales|f__Clostridiaceae|g__Butyricicoccus|s__Butyricicoccus_SGB14990	p__Firmicutes	f__Clostridiaceae	10.8056	0
k__Bacteria|p__Firmicutes|c__CFGB2873|o__OFGB2873|f__FGB2873|g__GGB9172|s__GGB9172_SGB14110	p__Firmicutes	f__FGB2873	1.45075	0
k__Bacteria|p__Firmicutes|c__CFGB2881|o__OFGB2881|f__FGB2881|g__GGB9189|s__GGB9189_SGB14128	p__Firmicutes	f__FGB2881	0.21997	0
k__Bacteria|p__Actinobacteria|c__Coriobacteriia|o__Eggerthellales|f__Eggerthellaceae|g__GGB4684|s__GGB4684_SGB6478	p__Actinobacteria	f__Eggerthellaceae	6.44545	0
k__Bacteria|p__Firmicutes|c__Clostridia|o__Eubacteriales|f__Oscillospiraceae|g__GGB9634|s__GGB9634_SGB15093	p__Firmicutes	f__Oscillospiraceae	0.42992	0
k__Bacteria|p__Actinobacteria|c__CFGB2992|o__OFGB2992|f__FGB2992|g__GGB9411|s__GGB9411_SGB14765	p__Actinobacteria	f__FGB2992	0	0
k__Bacteria|p__Firmicutes|c__Clostridia|o__Clostridia_unclassified|f__Clostridia_unclassified|g__GGB9444|s__GGB9444_SGB14834	p__Firmicutes	f__Clostridia_unclassified	2.28853	0
k__Bacteria|p__Bacteroidetes|c__Bacteroidia|o__Bacteroidales|f__Odoribacteraceae|g__Butyricimonas|s__Butyricimonas_SGB15266	p__Bacteroidetes	f__Odoribacteraceae	0.43468	0
k__Bacteria|p__Firmicutes|c__CFGB2836|o__OFGB2836|f__FGB2836|g__GGB9072|s__GGB9072_SGB13993	p__Firmicutes	f__FGB2836	1.83589	0
k__Bacteria|p__Actinobacteria|c__Actinomycetia|o__Micrococcales|f__Micrococcaceae|g__Pseudoglutamicibacter|s__Pseudoglutamicibacter_SGB14255	p__Actinobacteria	f__Micrococcaceae	0.68435	0
k__Bacteria|p__Firmicutes|c__Clostridia|o__Eubacteriales|f__Oscillospiraceae|g__GGB13493|s__GGB13493_SGB15238	p__Firmicutes	f__Oscillospiraceae	7.75795	0
k__Bacteria|p__Bacteroidetes|c__Bacteroidia|o__Bacteroidales|f__Prevotellaceae|g__Prevotella|s__Prevotella_SGB1635	p__Bacteroidetes	f__Prevotellaceae	96.3524	0
k__Bacteria|p__Firmicutes|c__CFGB1798|o__OFGB1798|f__FGB1798|g__GGB4768|s__GGB4768_SGB6601	p__Firmicutes	f__FGB1798	3.37155	0
k__Bacteria|p__Firmicutes|c__Clostridia|o__Eubacteriales|f__Lachnospiraceae|g__GGB3653|s__GGB3653_SGB4964	p__Firmicutes	f__Lachnospiraceae	2.54311	0
k__Bacteria|p__Bacteroidetes|c__Bacteroidia|o__Bacteroidales|f__Bacteroidaceae|g__Phocaeicola|s__Phocaeicola_SGB6473	p__Bacteroidetes	f__Bacteroidaceae	2.9721	0
k__Bacteria|p__Actinobacteria|c__CFGB12107|o__OFGB12107|f__FGB12107|g__GGB34797|s__GGB34797_SGB14322	p__Actinobacteria	f__FGB12107	0.04765	0
k__Bacteria|p__Firmicutes|c__Bacilli|o__Lactobacillales|f__Lactobacillaceae|g__GGB4723|s__GGB4723_SGB6541	p__Firmicutes	f__Lactobacillaceae	0.81356	0
k__Bacteria|p__Firmicutes|c__Clostridia|o__Eubacteriales|f__Peptostreptococcaceae|g__GGB3267|s__GGB3267_SGB4316	p__Firmicutes	f__Peptostreptococcaceae	0	0
k__Bacteria|p__Firmicutes|c__Clostridia|o__Eubacteriales|f__Oscillospiraceae|g__GGB9618|s__GGB9618_SGB15065	p__Firmicutes	f__Oscillospiraceae	2.23532	0
k__Bacteria|p__Firmicutes|c__Bacilli|o__Lactobacillales|f__Lactobacillaceae|g__GGB9522|s__GGB9522_SGB14921	p__Firmicutes	f__Lactobacillaceae	0.06838	0
k__Bacteria|p__Firmicutes|c__Clostridia|o__Eubacteriales|f__Eubacteriales_unclassified|g__Gemmiger|s__Gemmiger_SGB15295	p__Firmicutes	f__Eubacteriales_unclassified	3.45835	0
k__Bacteria|p__Firmicutes|c__Clostridia|o__Eubacteriales|f__Oscillospiraceae|g__GGB34228|s__GGB34228_SGB53814	p__Firmicutes	f__Oscillospiraceae	0.4323	0
k__Bacteria|p__Firmicutes|c__CFGB3048|o__OFGB3048|f__FGB3048|g__GGB9561|s__GGB9561_SGB14972	p__Firmicutes	f__FGB3048	0.12148	0
k__Bacteria|p__Proteobacteria|c__Gammaproteobacteria|o__Aeromonadales|f__Aeromonadaceae|g__GGB9786|s__GGB9786_SGB15409	p__Proteobacteria	f__Aeromonadaceae	0.99042	0
k__Bacteria|p__Firmicutes|c__CFGB16911|o__OFGB16911|f__FGB16911|g__GGB49418|s__GGB49418_SGB69331	p__Firmicutes	f__FGB16911	0.26304	0
k__Bacteria|p__Firmicutes|c__Clostridia|o__Eubacteriales|f__Eubacteriales_unclassified|g__GGB3351|s__GGB3351_SGB4434	p__Firmicutes	f__Eubacteriales_unclassified	0.44512	0
k__Bacteria|p__Firmicutes|c__Clostridia|o__Eubacteriales|f__Clostridiaceae|g__GGB3176|s__GGB3176_SGB4193	p__Firmicutes	f__Clostridiaceae	3.30862	0
k__Bacteria|p__Firmicutes|c__Clostridia|o__Clostridia_unclassified|f__Clostridia_unclassified|g__GGB13404|s__GGB13404_SGB14252	p__Firmicutes	f__Clostridia_unclassified	1.26636	0
k__Bacteria|p__Firmicutes|c__CFGB1872|o__OFGB1872|f__FGB1872|g__GGB4964|s__GGB4964_SGB6927	p__Firmicutes	f__FGB1872	0	0
k__Bacteria|p__Tenericutes|c__CFGB1789|o__OFGB1789|f__FGB1789|g__GGB4754|s__GGB4754_SGB6584	p__Tenericutes	f__FGB1789	9.69998	0
k__Bacteria|p__Firmicutes|c__Clostridia|o__Eubacteriales|f__Lachnospiraceae|g__GGB35068|s__GGB35068_SGB47850	p__Firmicutes	f__Lachnospiraceae	0.35008	0
k__Bacteria|p__Firmicutes|c__Clostridia|o__Eubacteriales|f__Peptostreptococcaceae|g__GGB3267|s__GGB3267_SGB4317	p__Firmicutes	f__Peptostreptococcaceae	5.59041	0
k__Bacteria|p__Firmicutes|c__CFGB1289|o__OFGB1289|f__FGB1289|g__GGB3106|s__GGB3106_SGB4115	p__Firmicutes	f__FGB1289	0.06058	0
k__Bacteria|p__Proteobacteria|c__Gammaproteobacteria|o__Chromatiales|f__Chromatiaceae|g__Rheinheimera|s__Rheinheimera_SGB14999	p__Proteobacteria	f__Chromatiaceae	0.00611	0
k__Bacteria|p__Firmicutes|c__CFGB4623|o__OFGB4623|f__FGB4623|g__GGB9525|s__GGB9525_SGB14925	p__Firmicutes	f__FGB4623	0.43689	0
k__Bacteria|p__Firmicutes|c__CFGB1359|o__OFGB1359|f__FGB1359|g__GGB3321|s__GGB3321_SGB4395	p__Firmicutes	f__FGB1359	1.67693	0
k__Bacteria|p__Proteobacteria|c__Betaproteobacteria|o__Burkholderiales|f__Oxalobacteraceae|g__GGB9076|s__GGB9076_SGB13999	p__Proteobacteria	f__Oxalobacteraceae	1.97396	0
k__Bacteria|p__Actinobacteria|c__Actinomycetia|o__Actinomycetales|f__Actinomycetaceae|g__Actinomyces|s__Actinomyces_SGB17154	p__Actinobacteria	f__Actinomycetaceae	0.73996	0
k__Bacteria|p__Bacteroidetes|c__Bacteroidia|o__Bacteroidales|f__Prevotellaceae|g__GGB1147|s__GGB1147_SGB1473	p__Bacteroidetes	f__Prevotellaceae	5.56484	0
k__Bacteria|p__Bacteroidetes|c__Bacteroidia|o__Bacteroidales|f__Prevotellaceae|g__GGB1247|s__GGB1247_SGB1668	p__Bacteroidetes	f__Prevotellaceae	10.5114	0
k__Bacteria|p__Proteobacteria|c__Betaproteobacteria|o__Burkholderiales|f__Sutterellaceae|g__Sutterella|s__Sutterella_SGB9298	p__Proteobacteria	f__Sutterellaceae	0.00839	0
k__Bacteria|p__Bacteroidetes|c__CFGB4405|o__OFGB4405|f__FGB4405|g__GGB1266|s__GGB1266_SGB1699	p__Bacteroidetes	f__FGB4405	9.82223	0
k__Bacteria|p__Bacteroidetes|c__CFGB11479|o__OFGB11479|f__FGB11479|g__GGB1630|s__GGB1630_SGB2238	p__Bacteroidetes	f__FGB11479	6.9148	0
k__Bacteria|p__Proteobacteria|c__Betaproteobacteria|o__Burkholderiales|f__Oxalobacteraceae|g__Duganella|s__Duganella_SGB14003	p__Proteobacteria	f__Oxalobacteraceae	1.3795	0
k__Bacteria|p__Firmicutes|c__Clostridia|o__Eubacteriales|f__Oscillospiraceae|g__Ruminococcus|s__Ruminococcus_SGB4421	p__Firmicutes	f__Oscillospiraceae	8.39361	0
k__Bacteria|p__Bacteroidetes|c__Bacteroidia|o__Bacteroidales|f__Rikenellaceae|g__GGB3278|s__GGB3278_SGB4328	p__Bacteroidetes	f__Rikenellaceae	6.57159	0
k__Bacteria|p__Proteobacteria|c__Gammaproteobacteria|o__Enterobacterales|f__Enterobacteriaceae|g__GGB1380|s__GGB1380_SGB1883	p__Proteobacteria	f__Enterobacteriaceae	8.23705	0
k__Bacteria|p__Firmicutes|c__Clostridia|o__Eubacteriales|f__Oscillospiraceae|g__GGB9635|s__GGB9635_SGB15104	p__Firmicutes	f__Oscillospiraceae	7.51521	0
k__Bacteria|p__Bacteroidetes|c__CFGB529|o__OFGB529|f__FGB529|g__GGB1093|s__GGB1093_SGB1404	p__Bacteroidetes	f__FGB529	4.99621	0
k__Bacteria|p__Firmicutes|c__Clostridia|o__Eubacteriales|f__Oscillospiraceae|g__GGB9636|s__GGB9636_SGB15107	p__Firmicutes	f__Oscillospiraceae	3.49685	0
k__Bacteria|p__Bacteroidetes|c__CFGB11479|o__OFGB11479|f__FGB11479|g__GGB1631|s__GGB1631_SGB2239	p__Bacteroidetes	f__FGB11479	2.66041	0
k__Bacteria|p__Firmicutes|c__CFGB9120|o__OFGB9120|f__FGB9120|g__GGB4642|s__GGB4642_SGB6422	p__Firmicutes	f__FGB9120	4.5551	0
k__Bacteria|p__Firmicutes|c__Bacilli|o__Lactobacillales|f__Lactobacillaceae|g__GGB4583|s__GGB4583_SGB2237	p__Firmicutes	f__Lactobacillaceae	0	0
k__Bacteria|p__Bacteroidetes|c__Bacteroidia|o__Bacteroidales|f__Rikenellaceae|g__GGB3280|s__GGB3280_SGB4333	p__Bacteroidetes	f__Rikenellaceae	6.07232	0
k__Bacteria|p__Bacteroidetes|c__Bacteroidia|o__Bacteroidales|f__Prevotellaceae|g__GGB1148|s__GGB1148_SGB1475	p__Bacteroidetes	f__Prevotellaceae	0.78743	0
k__Bacteria|p__Bacteroidetes|c__Bacteroidia|o__Bacteroidales|f__Prevotellaceae|g__GGB1243|s__GGB1243_SGB1664	p__Bacteroidetes	f__Prevotellaceae	1.1723	0
k__Bacteria|p__Firmicutes|c__CFGB2949|o__OFGB2949|f__FGB2949|g__GGB9290|s__GGB9290_SGB14247	p__Firmicutes	f__FGB2949	2.01965	0
k__Bacteria|p__Firmicutes|c__CFGB1838|o__OFGB1838|f__FGB1838|g__GGB4672|s__GGB4672_SGB6461	p__Firmicutes	f__FGB1838	2.80694	0
k__Bacteria|p__Actinobacteria|c__Actinomycetia|o__Actinomycetales|f__Actinomycetaceae|g__GGB3328|s__GGB3328_SGB4406	p__Actinobacteria	f__Actinomycetaceae	0.11233	0
k__Bacteria|p__Firmicutes|c__CFGB1311|o__OFGB1311|f__FGB1311|g__GGB3142|s__GGB3142_SGB4155	p__Firmicutes	f__FGB1311	0.64611	0
k__Bacteria|p__Firmicutes|c__Clostridia|o__Eubacteriales|f__Oscillospiraceae|g__GGB9634|s__GGB9634_SGB15101	p__Firmicutes	f__Oscillospiraceae	4.77948	0
k__Bacteria|p__Bacteroidetes|c__Bacteroidia|o__Bacteroidales|f__Rikenellaceae|g__GGB3281|s__GGB3281_SGB4335	p__Bacteroidetes	f__Rikenellaceae	1.48823	0
k__Bacteria|p__Firmicutes|c__CFGB2982|o__OFGB2982|f__FGB2982|g__GGB9342|s__GGB9342_SGB14306	p__Firmicutes	f__FGB2982	8.94556	0
k__Bacteria|p__Firmicutes|c__Clostridia|o__Clostridia_unclassified|f__Clostridia_unclassified|g__GGB9774|s__GGB9774_SGB15394	p__Firmicutes	f__Clostridia_unclassified	1.30607	0
k__Bacteria|p__Bacteroidetes|c__CFGB658|o__OFGB658|f__FGB658|g__GGB1627|s__GGB1627_SGB2229	p__Bacteroidetes	f__FGB658	4.5282	0
k__Bacteria|p__Firmicutes|c__Clostridia|o__Eubacteriales|f__Oscillospiraceae|g__GGB9640|s__GGB9640_SGB15115	p__Firmicutes	f__Oscillospiraceae	0.38525	0
k__Bacteria|p__Firmicutes|c__CFGB3048|o__OFGB3048|f__FGB3048|g__GGB9559|s__GGB9559_SGB14969	p__Firmicutes	f__FGB3048	0.29242	0
k__Bacteria|p__Firmicutes|c__Bacilli|o__Bacillales|f__Staphylococcaceae|g__GGB4663|s__GGB4663_SGB6451	p__Firmicutes	f__Staphylococcaceae	0.94043	0
k__Bacteria|p__Bacteroidetes|c__Bacteroidia|o__Bacteroidales|f__Prevotellaceae|g__GGB1243|s__GGB1243_SGB1663	p__Bacteroidetes	f__Prevotellaceae	3.1048	0
k__Bacteria|p__Firmicutes|c__CFGB76110|o__OFGB76110|f__FGB76110|g__GGB35456|s__GGB35456_SGB47582	p__Firmicutes	f__FGB76110	0	0
k__Bacteria|p__Firmicutes|c__Clostridia|o__Eubacteriales|f__Eubacteriales_unclassified|g__Gemmiger|s__Gemmiger_SGB15301	p__Firmicutes	f__Eubacteriales_unclassified	5.14701	0
k__Bacteria|p__Candidatus_Melainabacteria|c__CFGB2104|o__OFGB2104|f__FGB2104|g__GGB5988|s__GGB5988_SGB8609	p__Candidatus_Melainabacteria	f__FGB2104	4.26481	0
k__Bacteria|p__Actinobacteria|c__Actinomycetia|o__Actinomycetales|f__Actinomycetaceae|g__Actinomyces|s__Actinomyces_SGB17168	p__Actinobacteria	f__Actinomycetaceae	0.2776	0
k__Bacteria|p__Firmicutes|c__Bacilli|o__Lactobacillales|f__Enterococcaceae|g__GGB9691|s__GGB9691_SGB15198	p__Firmicutes	f__Enterococcaceae	3.09315	0
k__Bacteria|p__Firmicutes|c__Bacilli|o__Bacillales|f__Staphylococcaceae|g__Staphylococcus|s__Staphylococcus_SGB6340	p__Firmicutes	f__Staphylococcaceae	4.44123	0
k__Bacteria|p__Firmicutes|c__Bacilli|o__Lactobacillales|f__Enterococcaceae|g__GGB13472|s__GGB13472_SGB15193	p__Firmicutes	f__Enterococcaceae	1.58982	0
k__Bacteria|p__Firmicutes|c__CFGB10477|o__OFGB10477|f__FGB10477|g__GGB9345|s__GGB9345_SGB14311	p__Firmicutes	f__FGB10477	25.2494	0
k__Bacteria|p__Actinobacteria|c__Coriobacteriia|o__Coriobacteriales|f__Coriobacteriaceae|g__Collinsella|s__Collinsella_SGB15196	p__Actinobacteria	f__Coriobacteriaceae	3.1098	0
k__Bacteria|p__Firmicutes|c__Clostridia|o__Eubacteriales|f__Oscillospiraceae|g__GGB3189|s__GGB3189_SGB4212	p__Firmicutes	f__Oscillospiraceae	3.38986	0
k__Bacteria|p__Actinobacteria|c__Coriobacteriia|o__Coriobacteriales|f__Coriobacteriaceae|g__GGB51959|s__GGB51959_SGB72479	p__Actinobacteria	f__Coriobacteriaceae	0.11613	0
k__Bacteria|p__Proteobacteria|c__Betaproteobacteria|o__Burkholderiales|f__Sutterellaceae|g__Dakarella|s__Dakarella_SGB14198	p__Proteobacteria	f__Sutterellaceae	0.37183	0
k__Bacteria|p__Firmicutes|c__CFGB2936|o__OFGB2936|f__FGB2936|g__GGB9266|s__GGB9266_SGB14215	p__Firmicutes	f__FGB2936	1.3154	0
k__Bacteria|p__Firmicutes|c__Clostridia|o__Eubacteriales|f__Oscillospiraceae|g__GGB9634|s__GGB9634_SGB15097	p__Firmicutes	f__Oscillospiraceae	0.4016	0
k__Bacteria|p__Firmicutes|c__CFGB3529|o__OFGB3529|f__FGB3529|g__GGB3570|s__GGB3570_SGB4777	p__Firmicutes	f__FGB3529	0.02349	0
k__Bacteria|p__Firmicutes|c__CFGB58251|o__OFGB58251|f__FGB58251|g__GGB9762|s__GGB9762_SGB15377	p__Firmicutes	f__FGB58251	5.32578	0
k__Bacteria|p__Firmicutes|c__CFGB2954|o__OFGB2954|f__FGB2954|g__GGB9296|s__GGB9296_SGB14253	p__Firmicutes	f__FGB2954	2.2239	0
k__Bacteria|p__Firmicutes|c__CFGB1011|o__OFGB1011|f__FGB1011|g__GGB2652|s__GGB2652_SGB3573	p__Firmicutes	f__FGB1011	0.04218	0
k__Bacteria|p__Actinobacteria|c__CFGB76796|o__OFGB76796|f__FGB76796|g__GGB9369|s__GGB9369_SGB14350	p__Actinobacteria	f__FGB76796	0	0
k__Bacteria|p__Firmicutes|c__CFGB2942|o__OFGB2942|f__FGB2942|g__GGB9288|s__GGB9288_SGB14243	p__Firmicutes	f__FGB2942	2.35915	0
k__Bacteria|p__Firmicutes|c__Bacilli|o__Lactobacillales|f__Lactobacillaceae|g__GGB9602|s__GGB9602_SGB15031	p__Firmicutes	f__Lactobacillaceae	7.94384	0
k__Bacteria|p__Firmicutes|c__CFGB8294|o__OFGB8294|f__FGB8294|g__GGB9328|s__GGB9328_SGB14291	p__Firmicutes	f__FGB8294	9.01236	0
k__Archaea|p__Thaumarchaeota|c__Thaumarchaeota_unclassified|o__Nitrosopumilales|f__Nitrosopumilaceae|g__Nitrosopumilus|s__Nitrosopumilus_SGB14899	p__Thaumarchaeota	f__Nitrosopumilaceae	0.28157	0
k__Bacteria|p__Proteobacteria|c__Deltaproteobacteria|o__Desulfovibrionales|f__Desulfovibrionaceae|g__Desulfovibrio|s__Desulfovibrio_SGB5076	p__Proteobacteria	f__Desulfovibrionaceae	1.00013	0
k__Bacteria|p__Firmicutes|c__CFGB1354|o__OFGB1354|f__FGB1354|g__GGB3304|s__GGB3304_SGB4367	p__Firmicutes	f__FGB1354	8.72021	0
k__Bacteria|p__Firmicutes|c__Bacilli|o__Bacillales|f__Staphylococcaceae|g__GGB6520|s__GGB6520_SGB9209	p__Firmicutes	f__Staphylococcaceae	1.89639	0
k__Bacteria|p__Bacteroidetes|c__Bacteroidia|o__Bacteroidales|f__Prevotellaceae|g__GGB12972|s__GGB12972_SGB1701	p__Bacteroidetes	f__Prevotellaceae	5.99589	0
k__Bacteria|p__Firmicutes|c__Clostridia|o__Eubacteriales|f__Lachnospiraceae|g__Enterocloster|s__Enterocloster_SGB14313	p__Firmicutes	f__Lachnospiraceae	8.00835	0
k__Bacteria|p__Bacteroidetes|c__Flavobacteriia|o__Flavobacteriales|f__Flavobacteriaceae|g__GGB80055|s__GGB80055_SGB4053	p__Bacteroidetes	f__Flavobacteriaceae	0.10856	0
k__Bacteria|p__Bacteroidetes|c__CFGB529|o__OFGB529|f__FGB529|g__GGB1096|s__GGB1096_SGB1408	p__Bacteroidetes	f__FGB529	0	0
k__Bacteria|p__Proteobacteria|c__Betaproteobacteria|o__Burkholderiales|f__Oxalobacteraceae|g__GGB9080|s__GGB9080_SGB14004	p__Proteobacteria	f__Oxalobacteraceae	4.08433	0
k__Bacteria|p__Firmicutes|c__CFGB3026|o__OFGB3026|f__FGB3026|g__GGB13437|s__GGB13437_SGB14904	p__Firmicutes	f__FGB3026	3.13982	0
k__Bacteria|p__Firmicutes|c__Clostridia|o__Eubacteriales|f__Oscillospiraceae|g__GGB9708|s__GGB9708_SGB15233	p__Firmicutes	f__Oscillospiraceae	1.4807	0
k__Bacteria|p__Bacteroidetes|c__Sphingobacteriia|o__Sphingobacteriales|f__Sphingobacteriaceae|g__GGB9697|s__GGB9697_SGB15213	p__Bacteroidetes	f__Sphingobacteriaceae	0.17097	0
k__Bacteria|p__Firmicutes|c__CFGB2889|o__OFGB2889|f__FGB2889|g__GGB9197|s__GGB9197_SGB14136	p__Firmicutes	f__FGB2889	1.35224	0
k__Bacteria|p__Firmicutes|c__Bacilli|o__Lactobacillales|f__Lactobacillaceae|g__Ligilactobacillus|s__Ligilactobacillus_SGB14949	p__Firmicutes	f__Lactobacillaceae	0.43771	0
k__Bacteria|p__Firmicutes|c__Tissierellia|o__Tissierellales|f__Peptoniphilaceae|g__Anaerococcus|s__Anaerococcus_SGB4342	p__Firmicutes	f__Peptoniphilaceae	0.08162	0
k__Bacteria|p__Proteobacteria|c__Gammaproteobacteria|o__Aeromonadales|f__Aeromonadaceae|g__GGB9787|s__GGB9787_SGB15410	p__Proteobacteria	f__Aeromonadaceae	1.59289	0
k__Bacteria|p__Proteobacteria|c__Gammaproteobacteria|o__Pseudomonadales|f__Pseudomonadaceae|g__GGB9747|s__GGB9747_SGB15353	p__Proteobacteria	f__Pseudomonadaceae	3.13959	0
k__Bacteria|p__Firmicutes|c__Clostridia|o__Eubacteriales|f__Oscillospiraceae|g__GGB3341|s__GGB3341_SGB4420	p__Firmicutes	f__Oscillospiraceae	0.35064	0
k__Bacteria|p__Firmicutes|c__Bacilli|o__Lactobacillales|f__Lactobacillaceae|g__GGB9595|s__GGB9595_SGB15018	p__Firmicutes	f__Lactobacillaceae	0.29381	0
k__Bacteria|p__Firmicutes|c__CFGB1311|o__OFGB1311|f__FGB1311|g__GGB3146|s__GGB3146_SGB4159	p__Firmicutes	f__FGB1311	0.37842	0
k__Bacteria|p__Bacteroidetes|c__Sphingobacteriia|o__Sphingobacteriales|f__Sphingobacteriaceae|g__GGB9701|s__GGB9701_SGB15218	p__Bacteroidetes	f__Sphingobacteriaceae	1.25388	0
k__Bacteria|p__Firmicutes|c__CFGB2960|o__OFGB2960|f__FGB2960|g__GGB9302|s__GGB9302_SGB14263	p__Firmicutes	f__FGB2960	1.49204	0
k__Bacteria|p__Firmicutes|c__CFGB3048|o__OFGB3048|f__FGB3048|g__GGB9559|s__GGB9559_SGB14968	p__Firmicutes	f__FGB3048	0	0
k__Bacteria|p__Firmicutes|c__Clostridia|o__Eubacteriales|f__Lachnospiraceae|g__GGB51960|s__GGB51960_SGB72480	p__Firmicutes	f__Lachnospiraceae	0.26263	0
k__Bacteria|p__Firmicutes|c__CFGB76783|o__OFGB76783|f__FGB76783|g__GGB80011|s__GGB80011_SGB15267	p__Firmicutes	f__FGB76783	1.55683	0
k__Bacteria|p__Actinobacteria|c__Coriobacteriia|o__Coriobacteriales|f__Coriobacteriaceae|g__Collinsella|s__Collinsella_SGB4121	p__Actinobacteria	f__Coriobacteriaceae	0.04428	0
k__Bacteria|p__Firmicutes|c__CFGB15209|o__OFGB15209|f__FGB15209|g__GGB9293|s__GGB9293_SGB14250	p__Firmicutes	f__FGB15209	1.59761	0
k__Bacteria|p__Firmicutes|c__Clostridia|o__Eubacteriales|f__Oscillospiraceae|g__GGB9237|s__GGB9237_SGB14179	p__Firmicutes	f__Oscillospiraceae	0.37042	0
k__Bacteria|p__Firmicutes|c__Clostridia|o__Eubacteriales|f__Oscillospiraceae|g__Vescimonas|s__Vescimonas_SGB15086	p__Firmicutes	f__Oscillospiraceae	0.39928	0
k__Bacteria|p__Firmicutes|c__CFGB2950|o__OFGB2950|f__FGB2950|g__GGB9291|s__GGB9291_SGB14248	p__Firmicutes	f__FGB2950	1.36084	0
k__Bacteria|p__Firmicutes|c__Tissierellia|o__Tissierellales|f__Peptoniphilaceae|g__Anaerococcus|s__Anaerococcus_SGB15407	p__Firmicutes	f__Peptoniphilaceae	0.47271	0
k__Bacteria|p__Firmicutes|c__Clostridia|o__Clostridia_unclassified|f__Clostridia_unclassified|g__GGB9445|s__GGB9445_SGB14835	p__Firmicutes	f__Clostridia_unclassified	0.46942	0
k__Bacteria|p__Firmicutes|c__Erysipelotrichia|o__Erysipelotrichales|f__Erysipelotrichaceae|g__Solobacterium|s__Solobacterium_SGB6829	p__Firmicutes	f__Erysipelotrichaceae	0.03876	0
k__Bacteria|p__Proteobacteria|c__CFGB2429|o__OFGB2429|f__FGB2429|g__GGB6648|s__GGB6648_SGB9389	p__Proteobacteria	f__FGB2429	0.05045	0
k__Bacteria|p__Bacteroidetes|c__Bacteroidia|o__Bacteroidales|f__Prevotellaceae|g__Prevotella|s__Prevotella_SGB1615	p__Bacteroidetes	f__Prevotellaceae	11.7694	0
k__Bacteria|p__Firmicutes|c__CFGB3070|o__OFGB3070|f__FGB3070|g__GGB9512|s__GGB9512_SGB14909	p__Firmicutes	f__FGB3070	0.22697	0
k__Bacteria|p__Candidatus_Melainabacteria|c__CFGB2107|o__OFGB2107|f__FGB2107|g__GGB6012|s__GGB6012_SGB8640	p__Candidatus_Melainabacteria	f__FGB2107	2.77432	0
k__Bacteria|p__Firmicutes|c__CFGB1359|o__OFGB1359|f__FGB1359|g__GGB3320|s__GGB3320_SGB4391	p__Firmicutes	f__FGB1359	0.09008	0
k__Bacteria|p__Elusimicrobia|c__Elusimicrobia|o__Elusimicrobiales|f__Elusimicrobiaceae|g__GGB13147|s__GGB13147_SGB19694	p__Elusimicrobia	f__Elusimicrobiaceae	1.19503	0
k__Bacteria|p__Firmicutes|c__Bacilli|o__Lactobacillales|f__Lactobacillaceae|g__GGB4579|s__GGB4579_SGB6329	p__Firmicutes	f__Lactobacillaceae	0.01985	0
k__Bacteria|p__Firmicutes|c__CFGB72924|o__OFGB72924|f__FGB72924|g__GGB3612|s__GGB3612_SGB4882	p__Firmicutes	f__FGB72924	24.5285	0
k__Bacteria|p__Firmicutes|c__CFGB72924|o__OFGB72924|f__FGB72924|g__GGB3612|s__GGB3612_SGB4881	p__Firmicutes	f__FGB72924	0.76864	0
k__Bacteria|p__Firmicutes|c__CFGB9298|o__OFGB9298|f__FGB9298|g__GGB27377|s__GGB27377_SGB13972	p__Firmicutes	f__FGB9298	21.3853	0
k__Bacteria|p__Tenericutes|c__CFGB1789|o__OFGB1789|f__FGB1789|g__GGB4754|s__GGB4754_SGB6583	p__Tenericutes	f__FGB1789	0.72479	0
k__Bacteria|p__Firmicutes|c__CFGB13380|o__OFGB13380|f__FGB13380|g__GGB4708|s__GGB4708_SGB6518	p__Firmicutes	f__FGB13380	3.60677	0
k__Bacteria|p__Actinobacteria|c__Actinomycetia|o__Actinomycetales|f__Actinomycetaceae|g__Actinotignum|s__Actinotignum_SGB5108	p__Actinobacteria	f__Actinomycetaceae	0.68596	0
k__Bacteria|p__Firmicutes|c__CFGB9119|o__OFGB9119|f__FGB9119|g__GGB4727|s__GGB4727_SGB6548	p__Firmicutes	f__FGB9119	3.16588	0
k__Bacteria|p__Firmicutes|c__CFGB1778|o__OFGB1778|f__FGB1778|g__GGB4713|s__GGB4713_SGB6526	p__Firmicutes	f__FGB1778	2.44218	0
k__Bacteria|p__Firmicutes|c__CFGB72899|o__OFGB72899|f__FGB72899|g__GGB4610|s__GGB4610_SGB6384	p__Firmicutes	f__FGB72899	0.00637	0
k__Bacteria|p__Firmicutes|c__Clostridia|o__Eubacteriales|f__Lachnospiraceae|g__GGB51269|s__GGB51269_SGB5061	p__Firmicutes	f__Lachnospiraceae	3.12485	0
k__Bacteria|p__Firmicutes|c__Clostridia|o__Eubacteriales|f__Eubacteriaceae|g__Eubacterium|s__Eubacterium_SGB6276	p__Firmicutes	f__Eubacteriaceae	6.37436	0
k__Bacteria|p__Firmicutes|c__Clostridia|o__Eubacteriales|f__Clostridiaceae|g__GGB9061|s__GGB9061_SGB13978	p__Firmicutes	f__Clostridiaceae	3.83795	0
k__Bacteria|p__Firmicutes|c__CFGB1798|o__OFGB1798|f__FGB1798|g__GGB4769|s__GGB4769_SGB6602	p__Firmicutes	f__FGB1798	1.8467	0
k__Bacteria|p__Actinobacteria|c__Actinomycetia|o__Corynebacteriales|f__Corynebacteriaceae|g__Corynebacterium|s__Corynebacterium_SGB6369	p__Actinobacteria	f__Corynebacteriaceae	0.1288	0
k__Bacteria|p__Firmicutes|c__CFGB13380|o__OFGB13380|f__FGB13380|g__GGB4706|s__GGB4706_SGB6513	p__Firmicutes	f__FGB13380	0.78042	0
k__Bacteria|p__Firmicutes|c__CFGB72899|o__OFGB72899|f__FGB72899|g__GGB4611|s__GGB4611_SGB6385	p__Firmicutes	f__FGB72899	2.52088	0
k__Bacteria|p__Firmicutes|c__CFGB1337|o__OFGB1337|f__FGB1337|g__GGB3254|s__GGB3254_SGB4301	p__Firmicutes	f__FGB1337	0.25356	0
k__Bacteria|p__Actinobacteria|c__Coriobacteriia|o__Eggerthellales|f__Eggerthellaceae|g__GGB9423|s__GGB9423_SGB14002	p__Actinobacteria	f__Eggerthellaceae	0	0
k__Bacteria|p__Firmicutes|c__CFGB1425|o__OFGB1425|f__FGB1425|g__GGB3491|s__GGB3491_SGB4665	p__Firmicutes	f__FGB1425	0.85087	0
k__Bacteria|p__Firmicutes|c__Clostridia|o__Eubacteriales|f__Clostridiaceae|g__Clostridium|s__Clostridium_SGB4648	p__Firmicutes	f__Clostridiaceae	3.81794	0
k__Bacteria|p__Firmicutes|c__Bacilli|o__Lactobacillales|f__Lactobacillaceae|g__GGB4576|s__GGB4576_SGB6326	p__Firmicutes	f__Lactobacillaceae	0.38606	0
k__Bacteria|p__Firmicutes|c__Bacilli|o__Lactobacillales|f__Lactobacillaceae|g__GGB4597|s__GGB4597_SGB6359	p__Firmicutes	f__Lactobacillaceae	0.52329	0
k__Bacteria|p__Firmicutes|c__CFGB31455|o__OFGB31455|f__FGB31455|g__GGB4699|s__GGB4699_SGB6503	p__Firmicutes	f__FGB31455	0.76322	0
k__Bacteria|p__Firmicutes|c__CFGB10021|o__OFGB10021|f__FGB10021|g__GGB9256|s__GGB9256_SGB14202	p__Firmicutes	f__FGB10021	2.94033	0
k__Bacteria|p__Bacteroidetes|c__CFGB76191|o__OFGB76191|f__FGB76191|g__GGB1249|s__GGB1249_SGB1670	p__Bacteroidetes	f__FGB76191	1.70684	0
k__Bacteria|p__Firmicutes|c__CFGB31455|o__OFGB31455|f__FGB31455|g__GGB4698|s__GGB4698_SGB6498	p__Firmicutes	f__FGB31455	5.03147	0
k__Bacteria|p__Firmicutes|c__CFGB31455|o__OFGB31455|f__FGB31455|g__GGB4700|s__GGB4700_SGB6506	p__Firmicutes	f__FGB31455	4.19326	0
k__Bacteria|p__Firmicutes|c__CFGB2833|o__OFGB2833|f__FGB2833|g__GGB9056|s__GGB9056_SGB13965	p__Firmicutes	f__FGB2833	15.1419	0
k__Bacteria|p__Firmicutes|c__CFGB28372|o__OFGB28372|f__FGB28372|g__GGB9083|s__GGB9083_SGB14011	p__Firmicutes	f__FGB28372	1.37214	0
k__Bacteria|p__Firmicutes|c__CFGB2840|o__OFGB2840|f__FGB2840|g__GGB9094|s__GGB9094_SGB14025	p__Firmicutes	f__FGB2840	0.1716	0
k__Bacteria|p__Firmicutes|c__CFGB13380|o__OFGB13380|f__FGB13380|g__GGB4704|s__GGB4704_SGB6511	p__Firmicutes	f__FGB13380	0.56893	0
k__Bacteria|p__Bacteria_unclassified|c__CFGB2992|o__OFGB2992|f__FGB2992|g__GGB79890|s__GGB79890_SGB14770	p__Bacteria_unclassified	f__FGB2992	0.05146	0
k__Bacteria|p__Tenericutes|c__CFGB4862|o__OFGB4862|f__FGB4862|g__GGB4750|s__GGB4750_SGB6579	p__Tenericutes	f__FGB4862	8.34639	0
k__Bacteria|p__Candidatus_Melainabacteria|c__CFGB2102|o__OFGB2102|f__FGB2102|g__GGB5973|s__GGB5973_SGB8589	p__Candidatus_Melainabacteria	f__FGB2102	0.20146	0
k__Bacteria|p__Firmicutes|c__CFGB31455|o__OFGB31455|f__FGB31455|g__GGB4699|s__GGB4699_SGB6502	p__Firmicutes	f__FGB31455	10.4387	0
k__Bacteria|p__Bacteroidetes|c__Bacteroidia|o__Bacteroidales|f__Rikenellaceae|g__GGB79654|s__GGB79654_SGB5063	p__Bacteroidetes	f__Rikenellaceae	0.04154	0
k__Bacteria|p__Firmicutes|c__Bacilli|o__Lactobacillales|f__Lactobacillaceae|g__GGB4584|s__GGB4584_SGB6338	p__Firmicutes	f__Lactobacillaceae	0.97412	0
k__Bacteria|p__Actinobacteria|c__Coriobacteriia|o__Eggerthellales|f__Eggerthellaceae|g__GGB4682|s__GGB4682_SGB6472	p__Actinobacteria	f__Eggerthellaceae	3.84624	0
k__Bacteria|p__Firmicutes|c__Bacilli|o__Lactobacillales|f__Lactobacillaceae|g__GGB9677|s__GGB9677_SGB15180	p__Firmicutes	f__Lactobacillaceae	1.71577	0
k__Bacteria|p__Firmicutes|c__CFGB10325|o__OFGB10325|f__FGB10325|g__GGB4669|s__GGB4669_SGB6458	p__Firmicutes	f__FGB10325	0.86359	0
k__Bacteria|p__Firmicutes|c__Bacilli|o__Lactobacillales|f__Lactobacillaceae|g__GGB4567|s__GGB4567_SGB6308	p__Firmicutes	f__Lactobacillaceae	3.45753	0
k__Bacteria|p__Firmicutes|c__Bacilli|o__Lactobacillales|f__Lactobacillaceae|g__GGB4550|s__GGB4550_SGB6272	p__Firmicutes	f__Lactobacillaceae	0.03273	0
k__Bacteria|p__Firmicutes|c__Bacilli|o__Lactobacillales|f__Lactobacillaceae|g__GGB4591|s__GGB4591_SGB6350	p__Firmicutes	f__Lactobacillaceae	0.7621	0
k__Bacteria|p__Firmicutes|c__CFGB540|o__OFGB540|f__FGB540|g__GGB79998|s__GGB79998_SGB48024	p__Firmicutes	f__FGB540	0.19762	0
k__Bacteria|p__Firmicutes|c__CFGB31626|o__OFGB31626|f__FGB31626|g__GGB4676|s__GGB4676_SGB6465	p__Firmicutes	f__FGB31626	1.77597	0
k__Bacteria|p__Firmicutes|c__Clostridia|o__Eubacteriales|f__Clostridiaceae|g__GGB3627|s__GGB3627_SGB4906	p__Firmicutes	f__Clostridiaceae	0.89729	0
k__Bacteria|p__Firmicutes|c__CFGB1355|o__OFGB1355|f__FGB1355|g__GGB3306|s__GGB3306_SGB4373	p__Firmicutes	f__FGB1355	12.2138	0
k__Bacteria|p__Firmicutes|c__CFGB73223|o__OFGB73223|f__FGB73223|g__GGB9249|s__GGB9249_SGB14193	p__Firmicutes	f__FGB73223	1.63989	0
k__Bacteria|p__Firmicutes|c__Clostridia|o__Eubacteriales|f__Clostridiaceae|g__Clostridium|s__Clostridium_SGB4751	p__Firmicutes	f__Clostridiaceae	0.02589	0
k__Bacteria|p__Firmicutes|c__Bacilli|o__Lactobacillales|f__Streptococcaceae|g__Streptococcus|s__Streptococcus_SGB6492	p__Firmicutes	f__Streptococcaceae	0.22253	0
k__Bacteria|p__Actinobacteria|c__Actinomycetia|o__Corynebacteriales|f__Corynebacteriaceae|g__Corynebacterium|s__Corynebacterium_SGB6370	p__Actinobacteria	f__Corynebacteriaceae	0.12308	0
k__Bacteria|p__Proteobacteria|c__CFGB2429|o__OFGB2429|f__FGB2429|g__GGB77437|s__GGB77437_SGB9391	p__Proteobacteria	f__FGB2429	0.41993	0
k__Bacteria|p__Firmicutes|c__CFGB3048|o__OFGB3048|f__FGB3048|g__GGB9559|s__GGB9559_SGB69175	p__Firmicutes	f__FGB3048	0.57908	0
k__Bacteria|p__Actinobacteria|c__Coriobacteriia|o__Coriobacteriales|f__Coriobacteriaceae|g__GGB79930|s__GGB79930_SGB6334	p__Actinobacteria	f__Coriobacteriaceae	0.68074	0
k__Bacteria|p__Firmicutes|c__Clostridia|o__Clostridia_unclassified|f__Clostridia_unclassified|g__GGB9687|s__GGB9687_SGB15191	p__Firmicutes	f__Clostridia_unclassified	1.44959	0
k__Bacteria|p__Firmicutes|c__Clostridia|o__Eubacteriales|f__Oscillospiraceae|g__GGB4694|s__GGB4694_SGB6493	p__Firmicutes	f__Oscillospiraceae	21.1278	0
k__Bacteria|p__Firmicutes|c__CFGB10314|o__OFGB10314|f__FGB10314|g__GGB4701|s__GGB4701_SGB6508	p__Firmicutes	f__FGB10314	1.4634	0
k__Bacteria|p__Firmicutes|c__Bacilli|o__Lactobacillales|f__Lactobacillaceae|g__GGB4605|s__GGB4605_SGB6376	p__Firmicutes	f__Lactobacillaceae	0.08508	0
k__Bacteria|p__Elusimicrobia|c__Elusimicrobia|o__Elusimicrobiales|f__Elusimicrobiaceae|g__GGB12695|s__GGB12695_SGB19692	p__Elusimicrobia	f__Elusimicrobiaceae	3.88901	0
k__Bacteria|p__Firmicutes|c__CFGB10312|o__OFGB10312|f__FGB10312|g__GGB4643|s__GGB4643_SGB6427	p__Firmicutes	f__FGB10312	0.11626	0
k__Bacteria|p__Firmicutes|c__CFGB10314|o__OFGB10314|f__FGB10314|g__GGB4702|s__GGB4702_SGB6509	p__Firmicutes	f__FGB10314	0.61138	0
k__Bacteria|p__Firmicutes|c__Clostridia|o__Eubacteriales|f__Oscillospiraceae|g__GGB4693|s__GGB4693_SGB6491	p__Firmicutes	f__Oscillospiraceae	2.15269	0
k__Bacteria|p__Firmicutes|c__Clostridia|o__Eubacteriales|f__Oscillospiraceae|g__GGB9634|s__GGB9634_SGB15099	p__Firmicutes	f__Oscillospiraceae	1.37713	0
k__Bacteria|p__Firmicutes|c__Clostridia|o__Eubacteriales|f__Clostridiaceae|g__GGB3626|s__GGB3626_SGB4905	p__Firmicutes	f__Clostridiaceae	0.61776	0
k__Bacteria|p__Bacteroidetes|c__CFGB635|o__OFGB635|f__FGB635|g__GGB1543|s__GGB1543_SGB2126	p__Bacteroidetes	f__FGB635	0	0
k__Bacteria|p__Firmicutes|c__Clostridia|o__Eubacteriales|f__Lachnospiraceae|g__Coprococcus|s__Coprococcus_SGB5116	p__Firmicutes	f__Lachnospiraceae	1.2181	0
k__Bacteria|p__Bacteria_unclassified|c__CFGB76763|o__OFGB76763|f__FGB76763|g__GGB79973|s__GGB79973_SGB14342	p__Bacteria_unclassified	f__FGB76763	0.02912	0
k__Bacteria|p__Firmicutes|c__Clostridia|o__Eubacteriales|f__Lachnospiraceae|g__Coprococcus|s__Coprococcus_SGB5119	p__Firmicutes	f__Lachnospiraceae	0.09447	0
k__Bacteria|p__Actinobacteria|c__Coriobacteriia|o__Coriobacteriales|f__Coriobacteriaceae|g__Collinsella|s__Collinsella_SGB14351	p__Actinobacteria	f__Coriobacteriaceae	0.01242	0
k__Bacteria|p__Proteobacteria|c__Gammaproteobacteria|o__Aeromonadales|f__Succinivibrionaceae|g__GGB2734|s__GGB2734_SGB3677	p__Proteobacteria	f__Succinivibrionaceae	152.082	0
k__Bacteria|p__Firmicutes|c__CFGB1311|o__OFGB1311|f__FGB1311|g__GGB3140|s__GGB3140_SGB4153	p__Firmicutes	f__FGB1311	1.64197	0
k__Bacteria|p__Firmicutes|c__CFGB13380|o__OFGB13380|f__FGB13380|g__GGB4707|s__GGB4707_SGB6517	p__Firmicutes	f__FGB13380	0.11468	0
k__Bacteria|p__Firmicutes|c__CFGB2947|o__OFGB2947|f__FGB2947|g__GGB38716|s__GGB38716_SGB14237	p__Firmicutes	f__FGB2947	0	0
k__Bacteria|p__Actinobacteria|c__Coriobacteriia|o__Coriobacteriales|f__Coriobacteriaceae|g__Collinsella|s__Collinsella_SGB6543	p__Actinobacteria	f__Coriobacteriaceae	0.88249	0
k__Bacteria|p__Proteobacteria|c__Betaproteobacteria|o__Burkholderiales|f__Oxalobacteraceae|g__GGB9076|s__GGB9076_SGB13998	p__Proteobacteria	f__Oxalobacteraceae	13.6006	0
k__Bacteria|p__Firmicutes|c__Bacilli|o__Lactobacillales|f__Streptococcaceae|g__GGB79964|s__GGB79964_SGB15109	p__Firmicutes	f__Streptococcaceae	1.37662	0
k__Bacteria|p__Firmicutes|c__Clostridia|o__Eubacteriales|f__Oscillospiraceae|g__GGB4695|s__GGB4695_SGB6494	p__Firmicutes	f__Oscillospiraceae	0.12811	0
k__Bacteria|p__Firmicutes|c__Clostridia|o__Eubacteriales|f__Lachnospiraceae|g__Blautia|s__Blautia_SGB6487	p__Firmicutes	f__Lachnospiraceae	0.60006	0
k__Bacteria|p__Firmicutes|c__Bacilli|o__Lactobacillales|f__Lactobacillaceae|g__GGB4558|s__GGB4558_SGB6289	p__Firmicutes	f__Lactobacillaceae	2.8464	0
k__Bacteria|p__Bacteroidetes|c__Bacteroidia|o__Bacteroidales|f__Prevotellaceae|g__GGB1246|s__GGB1246_SGB1667	p__Bacteroidetes	f__Prevotellaceae	2.84292	0
k__Bacteria|p__Firmicutes|c__CFGB2941|o__OFGB2941|f__FGB2941|g__GGB9275|s__GGB9275_SGB14227	p__Firmicutes	f__FGB2941	2.57684	0
k__Bacteria|p__Firmicutes|c__CFGB1355|o__OFGB1355|f__FGB1355|g__GGB3306|s__GGB3306_SGB4372	p__Firmicutes	f__FGB1355	1.06672	0
k__Bacteria|p__Firmicutes|c__CFGB2942|o__OFGB2942|f__FGB2942|g__GGB9278|s__GGB9278_SGB14230	p__Firmicutes	f__FGB2942	4.14413	0
k__Bacteria|p__Lentisphaerae|c__Lentisphaeria|o__Victivallales|f__Victivallaceae|g__GGB6513|s__GGB6513_SGB9199	p__Lentisphaerae	f__Victivallaceae	0.96504	0
k__Bacteria|p__Firmicutes|c__Bacilli|o__Lactobacillales|f__Lactobacillaceae|g__GGB4569|s__GGB4569_SGB6312	p__Firmicutes	f__Lactobacillaceae	5.86649	0
k__Bacteria|p__Proteobacteria|c__Alphaproteobacteria|o__Caulobacterales|f__Caulobacteraceae|g__Brevundimonas|s__Brevundimonas_SGB15241	p__Proteobacteria	f__Caulobacteraceae	0.54261	0
k__Bacteria|p__Firmicutes|c__Clostridia|o__Eubacteriales|f__Oscillospiraceae|g__GGB9634|s__GGB9634_SGB15100	p__Firmicutes	f__Oscillospiraceae	5.18073	0
k__Bacteria|p__Tenericutes|c__CFGB76359|o__OFGB76359|f__FGB76359|g__GGB37878|s__GGB37878_SGB47372	p__Tenericutes	f__FGB76359	0.00405	0
k__Bacteria|p__Firmicutes|c__CFGB3071|o__OFGB3071|f__FGB3071|g__GGB9778|s__GGB9778_SGB15398	p__Firmicutes	f__FGB3071	2.23853	0
k__Bacteria|p__Firmicutes|c__CFGB10312|o__OFGB10312|f__FGB10312|g__GGB4644|s__GGB4644_SGB6428	p__Firmicutes	f__FGB10312	5.07177	0
k__Bacteria|p__Bacteroidetes|c__Sphingobacteriia|o__Sphingobacteriales|f__Sphingobacteriaceae|g__GGB9696|s__GGB9696_SGB15212	p__Bacteroidetes	f__Sphingobacteriaceae	0.09838	0
k__Bacteria|p__Tenericutes|c__CFGB1779|o__OFGB1779|f__FGB1779|g__GGB4717|s__GGB4717_SGB6533	p__Tenericutes	f__FGB1779	0.71124	0
k__Bacteria|p__Bacteroidetes|c__CFGB671|o__OFGB671|f__FGB671|g__GGB1669|s__GGB1669_SGB2285	p__Bacteroidetes	f__FGB671	0.43791	0
k__Bacteria|p__Firmicutes|c__Clostridia|o__Eubacteriales|f__Oscillospiraceae|g__GGB9637|s__GGB9637_SGB15111	p__Firmicutes	f__Oscillospiraceae	0.84403	0
k__Bacteria|p__Firmicutes|c__CFGB76784|o__OFGB76784|f__FGB76784|g__GGB9690|s__GGB9690_SGB15195	p__Firmicutes	f__FGB76784	0.6118	0
k__Bacteria|p__Bacteroidetes|c__Bacteroidia|o__Bacteroidales|f__Muribaculaceae|g__GGB6128|s__GGB6128_SGB8774	p__Bacteroidetes	f__Muribaculaceae	3.45467	0
k__Bacteria|p__Firmicutes|c__Bacilli|o__Bacillales|f__Staphylococcaceae|g__GGB4659|s__GGB4659_SGB6447	p__Firmicutes	f__Staphylococcaceae	2.27169	0
k__Bacteria|p__Firmicutes|c__CFGB1359|o__OFGB1359|f__FGB1359|g__GGB39037|s__GGB39037_SGB4393	p__Firmicutes	f__FGB1359	0.31509	0
k__Bacteria|p__Proteobacteria|c__CFGB76759|o__OFGB76759|f__FGB76759|g__GGB6547|s__GGB6547_SGB9247	p__Proteobacteria	f__FGB76759	0	0
k__Bacteria|p__Firmicutes|c__Bacilli|o__Lactobacillales|f__Lactobacillaceae|g__GGB4653|s__GGB4653_SGB6440	p__Firmicutes	f__Lactobacillaceae	0.31739	0
k__Bacteria|p__Firmicutes|c__Bacilli|o__Bacillales|f__Staphylococcaceae|g__GGB4658|s__GGB4658_SGB6445	p__Firmicutes	f__Staphylococcaceae	1.49243	0
k__Bacteria|p__Firmicutes|c__Clostridia|o__Eubacteriales|f__Eubacteriaceae|g__GGB3724|s__GGB3724_SGB5054	p__Firmicutes	f__Eubacteriaceae	0.51769	0
k__Bacteria|p__Firmicutes|c__CFGB1213|o__OFGB1213|f__FGB1213|g__GGB9788|s__GGB9788_SGB15411	p__Firmicutes	f__FGB1213	0.73409	0
k__Bacteria|p__Firmicutes|c__CFGB2930|o__OFGB2930|f__FGB2930|g__GGB9252|s__GGB9252_SGB14196	p__Firmicutes	f__FGB2930	0.15254	0
k__Bacteria|p__Actinobacteria|c__Coriobacteriia|o__Eggerthellales|f__Eggerthellaceae|g__GGB9424|s__GGB9424_SGB14794	p__Actinobacteria	f__Eggerthellaceae	0.59361	0
k__Bacteria|p__Firmicutes|c__CFGB2858|o__OFGB2858|f__FGB2858|g__GGB52283|s__GGB52283_SGB73075	p__Firmicutes	f__FGB2858	0.84582	0
k__Bacteria|p__Firmicutes|c__CFGB31455|o__OFGB31455|f__FGB31455|g__GGB31460|s__GGB31460_SGB6499	p__Firmicutes	f__FGB31455	9.29942	0
k__Bacteria|p__Proteobacteria|c__Gammaproteobacteria|o__Aeromonadales|f__Aeromonadaceae|g__GGB9785|s__GGB9785_SGB15408	p__Proteobacteria	f__Aeromonadaceae	5.6239	0
k__Bacteria|p__Firmicutes|c__CFGB3069|o__OFGB3069|f__FGB3069|g__GGB9767|s__GGB9767_SGB15384	p__Firmicutes	f__FGB3069	1.6382	0
k__Bacteria|p__Firmicutes|c__Bacilli|o__Lactobacillales|f__Lactobacillaceae|g__GGB4723|s__GGB4723_SGB6540	p__Firmicutes	f__Lactobacillaceae	1.7213	0
k__Bacteria|p__Firmicutes|c__CFGB2840|o__OFGB2840|f__FGB2840|g__GGB9093|s__GGB9093_SGB14023	p__Firmicutes	f__FGB2840	0.53451	0
k__Bacteria|p__Firmicutes|c__Bacilli|o__Lactobacillales|f__Lactobacillaceae|g__GGB9676|s__GGB9676_SGB15177	p__Firmicutes	f__Lactobacillaceae	0.70861	0
k__Bacteria|p__Firmicutes|c__CFGB3026|o__OFGB3026|f__FGB3026|g__GGB9508|s__GGB9508_SGB14905	p__Firmicutes	f__FGB3026	1.80915	0
k__Bacteria|p__Firmicutes|c__CFGB9120|o__OFGB9120|f__FGB9120|g__GGB4642|s__GGB4642_SGB6421	p__Firmicutes	f__FGB9120	1.65988	0
k__Bacteria|p__Firmicutes|c__CFGB8331|o__OFGB8331|f__FGB8331|g__GGB13357|s__GGB13357_SGB13987	p__Firmicutes	f__FGB8331	1.03076	0
k__Bacteria|p__Firmicutes|c__Clostridia|o__Eubacteriales|f__Oscillospiraceae|g__GGB9616|s__GGB9616_SGB15062	p__Firmicutes	f__Oscillospiraceae	0.09687	0
k__Bacteria|p__Firmicutes|c__CFGB2921|o__OFGB2921|f__FGB2921|g__GGB9243|s__GGB9243_SGB14185	p__Firmicutes	f__FGB2921	0.38149	0
k__Bacteria|p__Firmicutes|c__Bacilli|o__Bacillales|f__Staphylococcaceae|g__GGB6518|s__GGB6518_SGB9205	p__Firmicutes	f__Staphylococcaceae	2.46158	0
k__Bacteria|p__Proteobacteria|c__Gammaproteobacteria|o__Enterobacterales|f__Enterobacteriaceae|g__Escherichia|s__Escherichia_SGB15240	p__Proteobacteria	f__Enterobacteriaceae	0.15146	0
k__Bacteria|p__Actinobacteria|c__Coriobacteriia|o__Eggerthellales|f__Eggerthellaceae|g__GGB4684|s__GGB4684_SGB6476	p__Actinobacteria	f__Eggerthellaceae	0.16325	0
k__Bacteria|p__Actinobacteria|c__Coriobacteriia|o__Eggerthellales|f__Eggerthellaceae|g__GGB45432|s__GGB45432_SGB63101	p__Actinobacteria	f__Eggerthellaceae	0.40589	0
k__Bacteria|p__Firmicutes|c__CFGB9828|o__OFGB9828|f__FGB9828|g__GGB35597|s__GGB35597_SGB49163	p__Firmicutes	f__FGB9828	1.11795	0
k__Bacteria|p__Firmicutes|c__CFGB1262|o__OFGB1262|f__FGB1262|g__GGB3061|s__GGB3061_SGB4063	p__Firmicutes	f__FGB1262	0	0
k__Bacteria|p__Firmicutes|c__CFGB31455|o__OFGB31455|f__FGB31455|g__GGB4699|s__GGB4699_SGB6501	p__Firmicutes	f__FGB31455	0.51605	0
k__Bacteria|p__Candidatus_Melainabacteria|c__CFGB2107|o__OFGB2107|f__FGB2107|g__GGB6013|s__GGB6013_SGB8643	p__Candidatus_Melainabacteria	f__FGB2107	2.69873	0
k__Bacteria|p__Firmicutes|c__Clostridia|o__Eubacteriales|f__Oscillospiraceae|g__GGB9608|s__GGB9608_SGB15042	p__Firmicutes	f__Oscillospiraceae	1.3521	0
k__Bacteria|p__Bacteroidetes|c__Bacteroidia|o__Bacteroidales|f__Bacteroidaceae|g__Bacteroides|s__Bacteroides_SGB711	p__Bacteroidetes	f__Bacteroidaceae	0	0
k__Bacteria|p__Firmicutes|c__CFGB4881|o__OFGB4881|f__FGB4881|g__GGB14025|s__GGB14025_SGB14906	p__Firmicutes	f__FGB4881	0	0
k__Bacteria|p__Firmicutes|c__Bacilli|o__Lactobacillales|f__Lactobacillaceae|g__GGB9677|s__GGB9677_SGB53522	p__Firmicutes	f__Lactobacillaceae	1.64298	0
k__Bacteria|p__Bacteroidetes|c__CFGB667|o__OFGB667|f__FGB667|g__GGB1662|s__GGB1662_SGB2276	p__Bacteroidetes	f__FGB667	0.09556	0
k__Bacteria|p__Actinobacteria|c__Actinomycetia|o__Micrococcales|f__Microbacteriaceae|g__Cryobacterium|s__Cryobacterium_SGB4870	p__Actinobacteria	f__Microbacteriaceae	0	0
k__Bacteria|p__Firmicutes|c__Clostridia|o__Eubacteriales|f__Clostridiaceae|g__GGB42639|s__GGB42639_SGB59836	p__Firmicutes	f__Clostridiaceae	0	0
k__Bacteria|p__Firmicutes|c__Clostridia|o__Eubacteriales|f__Clostridiaceae|g__GGB57353|s__GGB57353_SGB58537	p__Firmicutes	f__Clostridiaceae	0	0
k__Bacteria|p__Firmicutes|c__CFGB8822|o__OFGB8822|f__FGB8822|g__GGB42994|s__GGB42994_SGB4746	p__Firmicutes	f__FGB8822	0	0
k__Bacteria|p__Firmicutes|c__CFGB76106|o__OFGB76106|f__FGB76106|g__GGB3600|s__GGB3600_SGB4859	p__Firmicutes	f__FGB76106	0	0
k__Bacteria|p__Firmicutes|c__CFGB3047|o__OFGB3047|f__FGB3047|g__GGB52130|s__GGB52130_SGB14966	p__Firmicutes	f__FGB3047	0	0
k__Bacteria|p__Firmicutes|c__Clostridia|o__Eubacteriales|f__Oscillospiraceae|g__GGB9457|s__GGB9457_SGB14849	p__Firmicutes	f__Oscillospiraceae	0	0
k__Bacteria|p__Firmicutes|c__Clostridia|o__Eubacteriales|f__Lachnospiraceae|g__GGB3446|s__GGB3446_SGB4597	p__Firmicutes	f__Lachnospiraceae	0	0
k__Bacteria|p__Bacteroidetes|c__Bacteroidia|o__Bacteroidales|f__Rikenellaceae|g__Alistipes|s__Alistipes_SGB5086	p__Bacteroidetes	f__Rikenellaceae	0	0
k__Bacteria|p__Actinobacteria|c__Actinomycetia|o__Actinomycetales|f__Actinomycetaceae|g__GGB9832|s__GGB9832_SGB15480	p__Actinobacteria	f__Actinomycetaceae	0	0
k__Bacteria|p__Actinobacteria|c__Actinomycetia|o__Actinomycetales|f__Actinomycetaceae|g__Actinomyces|s__Actinomyces_SGB17163	p__Actinobacteria	f__Actinomycetaceae	0.19356	0
k__Bacteria|p__Proteobacteria|c__Betaproteobacteria|o__Burkholderiales|f__Comamonadaceae|g__Alicycliphilus|s__Alicycliphilus_SGB61891	p__Proteobacteria	f__Comamonadaceae	0	0
k__Bacteria|p__Firmicutes|c__Clostridia|o__Eubacteriales|f__Clostridiaceae|g__Clostridium|s__Clostridium_SGB29100	p__Firmicutes	f__Clostridiaceae	0.00793	0
k__Bacteria|p__Bacteroidetes|c__CFGB658|o__OFGB658|f__FGB658|g__GGB1627|s__GGB1627_SGB2227	p__Bacteroidetes	f__FGB658	0.55769	0
k__Bacteria|p__Firmicutes|c__Bacilli|o__Bacillales|f__Staphylococcaceae|g__GGB6520|s__GGB6520_SGB9210	p__Firmicutes	f__Staphylococcaceae	0.77561	0
k__Bacteria|p__Firmicutes|c__Clostridia|o__Eubacteriales|f__Lachnospiraceae|g__Roseburia|s__Roseburia_SGB4949	p__Firmicutes	f__Lachnospiraceae	4.1198	0
k__Bacteria|p__Proteobacteria|c__Epsilonproteobacteria|o__Campylobacterales|f__Helicobacteraceae|g__GGB6127|s__GGB6127_SGB8773	p__Proteobacteria	f__Helicobacteraceae	0.27811	0
k__Bacteria|p__Actinobacteria|c__Actinomycetia|o__Actinomycetales|f__Actinomycetaceae|g__Actinomyces|s__Actinomyces_SGB17157	p__Actinobacteria	f__Actinomycetaceae	0.01738	0
k__Bacteria|p__Firmicutes|c__Bacilli|o__Lactobacillales|f__Streptococcaceae|g__Streptococcus|s__Streptococcus_SGB9214	p__Firmicutes	f__Streptococcaceae	0.05907	0
k__Bacteria|p__Actinobacteria|c__CFGB2987|o__OFGB2987|f__FGB2987|g__GGB9359|s__GGB9359_SGB14334	p__Actinobacteria	f__FGB2987	0.26387	0
k__Bacteria|p__Actinobacteria|c__Coriobacteriia|o__Coriobacteriales|f__Atopobiaceae|g__Olsenella|s__Olsenella_SGB72492	p__Actinobacteria	f__Atopobiaceae	0	0
k__Bacteria|p__Firmicutes|c__CFGB1311|o__OFGB1311|f__FGB1311|g__GGB3139|s__GGB3139_SGB4152	p__Firmicutes	f__FGB1311	0	0
k__Bacteria|p__Firmicutes|c__Bacilli|o__Lactobacillales|f__Lactobacillaceae|g__GGB4596|s__GGB4596_SGB6358	p__Firmicutes	f__Lactobacillaceae	0.66809	0
k__Bacteria|p__Firmicutes|c__Clostridia|o__Clostridia_unclassified|f__Clostridia_unclassified|g__GGB9743|s__GGB9743_SGB15349	p__Firmicutes	f__Clostridia_unclassified	0	0
k__Bacteria|p__Firmicutes|c__Clostridia|o__Eubacteriales|f__Eubacteriaceae|g__Eubacterium|s__Eubacterium_SGB4961	p__Firmicutes	f__Eubacteriaceae	0	0
k__Bacteria|p__Firmicutes|c__Clostridia|o__Eubacteriales|f__Oscillospiraceae|g__GGB9619|s__GGB9619_SGB15067	p__Firmicutes	f__Oscillospiraceae	0.13097	0
k__Bacteria|p__Actinobacteria|c__Actinomycetia|o__Micrococcales|f__Sanguibacteraceae|g__Sanguibacter|s__Sanguibacter_SGB15121	p__Actinobacteria	f__Sanguibacteraceae	0	0
k__Bacteria|p__Firmicutes|c__Bacilli|o__Lactobacillales|f__Lactobacillaceae|g__GGB4605|s__GGB4605_SGB6378	p__Firmicutes	f__Lactobacillaceae	0.07505	0
k__Bacteria|p__Firmicutes|c__Clostridia|o__Eubacteriales|f__Lachnospiraceae|g__Mediterraneibacter|s__Mediterraneibacter_SGB6274	p__Firmicutes	f__Lachnospiraceae	0.35552	0
k__Bacteria|p__Bacteroidetes|c__Bacteroidia|o__Bacteroidales|f__Prevotellaceae|g__GGB12985|s__GGB12985_SGB20152	p__Bacteroidetes	f__Prevotellaceae	0.00855	0
k__Bacteria|p__Bacteroidetes|c__CFGB544|o__OFGB544|f__FGB544|g__GGB1123|s__GGB1123_SGB1437	p__Bacteroidetes	f__FGB544	0.26474	0
k__Bacteria|p__Firmicutes|c__CFGB1838|o__OFGB1838|f__FGB1838|g__GGB4884|s__GGB4884_SGB6823	p__Firmicutes	f__FGB1838	51.0584	0
k__Bacteria|p__Firmicutes|c__Clostridia|o__Eubacteriales|f__Oscillospiraceae|g__Oscillospiraceae_unclassified|s__Oscillospiraceae_unclassified_SGB15252	p__Firmicutes	f__Oscillospiraceae	6.57066	0
k__Bacteria|p__Bacteroidetes|c__Bacteroidia|o__Bacteroidales|f__Prevotellaceae|g__Prevotella|s__Prevotella_SGB1675	p__Bacteroidetes	f__Prevotellaceae	2.1012	0
k__Bacteria|p__Actinobacteria|c__CFGB2801|o__OFGB2801|f__FGB2801|g__GGB8965|s__GGB8965_SGB13825	p__Actinobacteria	f__FGB2801	0	0
k__Bacteria|p__Firmicutes|c__CFGB1126|o__OFGB1126|f__FGB1126|g__GGB2848|s__GGB2848_SGB3813	p__Firmicutes	f__FGB1126	0	0
k__Bacteria|p__Proteobacteria|c__CFGB8587|o__OFGB8587|f__FGB8587|g__GGB6593|s__GGB6593_SGB9323	p__Proteobacteria	f__FGB8587	0.95432	0
k__Bacteria|p__Firmicutes|c__Bacilli|o__Bacillales|f__Staphylococcaceae|g__GGB4655|s__GGB4655_SGB6442	p__Firmicutes	f__Staphylococcaceae	12.2662	0
k__Bacteria|p__Firmicutes|c__Clostridia|o__Eubacteriales|f__Oscillospiraceae|g__GGB79697|s__GGB79697_SGB8653	p__Firmicutes	f__Oscillospiraceae	3.8573	0
k__Bacteria|p__Actinobacteria|c__Coriobacteriia|o__Coriobacteriales|f__Coriobacteriaceae|g__Collinsella|s__Collinsella_SGB14398	p__Actinobacteria	f__Coriobacteriaceae	0	0
k__Bacteria|p__Firmicutes|c__Clostridia|o__Eubacteriales|f__Lachnospiraceae|g__Roseburia|s__Roseburia_SGB4939	p__Firmicutes	f__Lachnospiraceae	0.10069	0
k__Bacteria|p__Firmicutes|c__CFGB76222|o__OFGB76222|f__FGB76222|g__GGB58714|s__GGB58714_SGB5072	p__Firmicutes	f__FGB76222	0.09186	0
k__Bacteria|p__Firmicutes|c__CFGB9583|o__OFGB9583|f__FGB9583|g__GGB3490|s__GGB3490_SGB4664	p__Firmicutes	f__FGB9583	6.94125	0
k__Bacteria|p__Firmicutes|c__Clostridia|o__Eubacteriales|f__Clostridiaceae|g__GGB3176|s__GGB3176_SGB4194	p__Firmicutes	f__Clostridiaceae	22.4217	0
k__Bacteria|p__Firmicutes|c__Bacilli|o__Lactobacillales|f__Lactobacillaceae|g__GGB4602|s__GGB4602_SGB6365	p__Firmicutes	f__Lactobacillaceae	3.60652	0
k__Bacteria|p__Firmicutes|c__Clostridia|o__Eubacteriales|f__Oscillospiraceae|g__GGB3169|s__GGB3169_SGB4183	p__Firmicutes	f__Oscillospiraceae	0.733	0
k__Bacteria|p__Firmicutes|c__Clostridia|o__Eubacteriales|f__Oscillospiraceae|g__GGB3340|s__GGB3340_SGB4419	p__Firmicutes	f__Oscillospiraceae	1.40725	0
k__Bacteria|p__Proteobacteria|c__Alphaproteobacteria|o__Rhodobacterales|f__Rhodobacteraceae|g__GGB16040|s__GGB16040_SGB9347	p__Proteobacteria	f__Rhodobacteraceae	0.577	0
k__Bacteria|p__Firmicutes|c__Clostridia|o__Eubacteriales|f__Lachnospiraceae|g__GGB79634|s__GGB79634_SGB101324	p__Firmicutes	f__Lachnospiraceae	0.12548	0
k__Bacteria|p__Firmicutes|c__CFGB4621|o__OFGB4621|f__FGB4621|g__GGB18336|s__GGB18336_SGB20700	p__Firmicutes	f__FGB4621	0.12012	0
k__Bacteria|p__Firmicutes|c__CFGB9301|o__OFGB9301|f__FGB9301|g__GGB53985|s__GGB53985_SGB6367	p__Firmicutes	f__FGB9301	0.64312	0
k__Bacteria|p__Firmicutes|c__CFGB1311|o__OFGB1311|f__FGB1311|g__GGB3138|s__GGB3138_SGB4151	p__Firmicutes	f__FGB1311	0	0
k__Bacteria|p__Firmicutes|c__Clostridia|o__Eubacteriales|f__Lachnospiraceae|g__GGB3616|s__GGB3616_SGB4888	p__Firmicutes	f__Lachnospiraceae	0.36942	0
k__Bacteria|p__Bacteria_unclassified|c__CFGB76763|o__OFGB76763|f__FGB76763|g__GGB79973|s__GGB79973_SGB14341	p__Bacteria_unclassified	f__FGB76763	0.05348	0
k__Bacteria|p__Firmicutes|c__CFGB9119|o__OFGB9119|f__FGB9119|g__GGB4651|s__GGB4651_SGB6438	p__Firmicutes	f__FGB9119	5.1792	0
k__Bacteria|p__Firmicutes|c__Clostridia|o__Eubacteriales|f__Oscillospiraceae|g__GGB3226|s__GGB3226_SGB4260	p__Firmicutes	f__Oscillospiraceae	2.2201	0
k__Bacteria|p__Firmicutes|c__CFGB1292|o__OFGB1292|f__FGB1292|g__GGB3109|s__GGB3109_SGB4119	p__Firmicutes	f__FGB1292	0.04763	0
k__Bacteria|p__Firmicutes|c__Negativicutes|o__Veillonellales|f__Veillonellaceae|g__GGB79678|s__GGB79678_SGB4833	p__Firmicutes	f__Veillonellaceae	3.4063	0
k__Bacteria|p__Proteobacteria|c__Gammaproteobacteria|o__Enterobacterales|f__Enterobacteriaceae|g__GGB3524|s__GGB3524_SGB4704	p__Proteobacteria	f__Enterobacteriaceae	0.16908	0
k__Bacteria|p__Firmicutes|c__Clostridia|o__Eubacteriales|f__Clostridiaceae|g__GGB9062|s__GGB9062_SGB13981	p__Firmicutes	f__Clostridiaceae	0.04995	0
k__Bacteria|p__Fusobacteria|c__Fusobacteriia|o__Fusobacteriales|f__Fusobacteriaceae|g__GGB79758|s__GGB79758_SGB14216	p__Fusobacteria	f__Fusobacteriaceae	0.52966	0
k__Bacteria|p__Bacteroidetes|c__CFGB50354|o__OFGB50354|f__FGB50354|g__GGB70875|s__GGB70875_SGB48103	p__Bacteroidetes	f__FGB50354	0	0
k__Bacteria|p__Bacteroidetes|c__CFGB635|o__OFGB635|f__FGB635|g__GGB1548|s__GGB1548_SGB2132	p__Bacteroidetes	f__FGB635	0	0
k__Bacteria|p__Bacteroidetes|c__Bacteroidia|o__Bacteroidales|f__Muribaculaceae|g__GGB80095|s__GGB80095_SGB2145	p__Bacteroidetes	f__Muribaculaceae	0	0
k__Bacteria|p__Firmicutes|c__Clostridia|o__Eubacteriales|f__Lachnospiraceae|g__GGB79616|s__GGB79616_SGB4923	p__Firmicutes	f__Lachnospiraceae	0.84295	0
k__Bacteria|p__Firmicutes|c__Tissierellia|o__Tissierellia_unclassified|f__Tissierellia_unclassified|g__GGB1405|s__GGB1405_SGB1928	p__Firmicutes	f__Tissierellia_unclassified	4.16729	0
k__Bacteria|p__Candidatus_Melainabacteria|c__CFGB2107|o__OFGB2107|f__FGB2107|g__GGB6019|s__GGB6019_SGB8651	p__Candidatus_Melainabacteria	f__FGB2107	3.71079	0
k__Bacteria|p__Firmicutes|c__CFGB1311|o__OFGB1311|f__FGB1311|g__GGB3141|s__GGB3141_SGB4154	p__Firmicutes	f__FGB1311	1.39772	0
k__Bacteria|p__Candidatus_Melainabacteria|c__CFGB47068|o__OFGB47068|f__FGB47068|g__GGB5983|s__GGB5983_SGB8603	p__Candidatus_Melainabacteria	f__FGB47068	1.07176	0
k__Bacteria|p__Firmicutes|c__CFGB76560|o__OFGB76560|f__FGB76560|g__GGB18456|s__GGB18456_SGB4146	p__Firmicutes	f__FGB76560	1.22793	0
k__Bacteria|p__Firmicutes|c__Clostridia|o__Eubacteriales|f__Lachnospiraceae|g__GGB3616|s__GGB3616_SGB4890	p__Firmicutes	f__Lachnospiraceae	1.51693	0
k__Bacteria|p__Proteobacteria|c__Betaproteobacteria|o__Burkholderiales|f__Sutterellaceae|g__GGB6579|s__GGB6579_SGB9299	p__Proteobacteria	f__Sutterellaceae	1.47824	0
k__Bacteria|p__Firmicutes|c__CFGB1359|o__OFGB1359|f__FGB1359|g__GGB3316|s__GGB3316_SGB4385	p__Firmicutes	f__FGB1359	0.09317	0
k__Bacteria|p__Bacteroidetes|c__Bacteroidia|o__Bacteroidales|f__Bacteroidaceae|g__Bacteroides|s__Bacteroides_SGB14754	p__Bacteroidetes	f__Bacteroidaceae	0	0
k__Bacteria|p__Actinobacteria|c__Coriobacteriia|o__Coriobacteriales|f__Coriobacteriaceae|g__Collinsella|s__Collinsella_SGB47280	p__Actinobacteria	f__Coriobacteriaceae	0.07321	0
k__Bacteria|p__Firmicutes|c__CFGB6280|o__OFGB6280|f__FGB6280|g__GGB3102|s__GGB3102_SGB4110	p__Firmicutes	f__FGB6280	1.17088	0
k__Bacteria|p__Firmicutes|c__Clostridia|o__Eubacteriales|f__Eubacteriaceae|g__Eubacterium|s__Eubacterium_SGB4329	p__Firmicutes	f__Eubacteriaceae	8.59873	0
k__Bacteria|p__Firmicutes|c__Clostridia|o__Eubacteriales|f__Clostridiaceae|g__GGB3175|s__GGB3175_SGB4191	p__Firmicutes	f__Clostridiaceae	2.61786	0
k__Bacteria|p__Proteobacteria|c__CFGB8587|o__OFGB8587|f__FGB8587|g__GGB6594|s__GGB6594_SGB9325	p__Proteobacteria	f__FGB8587	1.73691	0
k__Bacteria|p__Firmicutes|c__Clostridia|o__Clostridia_unclassified|f__Clostridia_unclassified|g__GGB9534|s__GGB9534_SGB14937	p__Firmicutes	f__Clostridia_unclassified	0.05618	0
k__Bacteria|p__Proteobacteria|c__CFGB8588|o__OFGB8588|f__FGB8588|g__GGB6592|s__GGB6592_SGB9320	p__Proteobacteria	f__FGB8588	0.10259	0
k__Bacteria|p__Actinobacteria|c__Coriobacteriia|o__Coriobacteriales|f__Coriobacteriaceae|g__Senegalimassilia|s__Senegalimassilia_SGB14826	p__Actinobacteria	f__Coriobacteriaceae	0.10739	0
k__Bacteria|p__Firmicutes|c__Clostridia|o__Eubacteriales|f__Eubacteriales_Family_XIII_Incertae_Sedis|g__Eubacteriales_Family_XIII_Incertae_Sedis_unclassified|s__Eubacteriales_Family_XIII_Incertae_Sedis_unclassified_SGB71368	p__Firmicutes	f__Eubacteriales_Family_XIII_Incertae_Sedis	0.49751	0
k__Bacteria|p__Firmicutes|c__Clostridia|o__Clostridia_unclassified|f__Clostridia_unclassified|g__GGB3363|s__GGB3363_SGB4447	p__Firmicutes	f__Clostridia_unclassified	0	0
k__Bacteria|p__Bacteroidetes|c__Bacteroidia|o__Bacteroidales|f__Prevotellaceae|g__GGB1151|s__GGB1151_SGB1478	p__Bacteroidetes	f__Prevotellaceae	3.09507	0
k__Bacteria|p__Firmicutes|c__Clostridia|o__Eubacteriales|f__Oscillospiraceae|g__GGB9729|s__GGB9729_SGB15288	p__Firmicutes	f__Oscillospiraceae	6.16239	0
k__Bacteria|p__Firmicutes|c__CFGB3237|o__OFGB3237|f__FGB3237|g__GGB3236|s__GGB3236_SGB4274	p__Firmicutes	f__FGB3237	12.7491	0
k__Bacteria|p__Firmicutes|c__CFGB76578|o__OFGB76578|f__FGB76578|g__GGB79648|s__GGB79648_SGB4350	p__Firmicutes	f__FGB76578	8.80571	0
k__Bacteria|p__Firmicutes|c__Clostridia|o__Eubacteriales|f__Oscillospiraceae|g__GGB9710|s__GGB9710_SGB15239	p__Firmicutes	f__Oscillospiraceae	12.8413	0
k__Bacteria|p__Firmicutes|c__Bacilli|o__Lactobacillales|f__Lactobacillaceae|g__GGB9594|s__GGB9594_SGB15016	p__Firmicutes	f__Lactobacillaceae	5.12566	0
k__Bacteria|p__Proteobacteria|c__Epsilonproteobacteria|o__Campylobacterales|f__Campylobacteraceae|g__GGB12503|s__GGB12503_SGB19436	p__Proteobacteria	f__Campylobacteraceae	1.67237	0
k__Bacteria|p__Firmicutes|c__Bacilli|o__Lactobacillales|f__Lactobacillaceae|g__GGB9591|s__GGB9591_SGB15013	p__Firmicutes	f__Lactobacillaceae	4.67072	0
k__Bacteria|p__Firmicutes|c__Clostridia|o__Eubacteriales|f__Oscillospiraceae|g__GGB13463|s__GGB13463_SGB15285	p__Firmicutes	f__Oscillospiraceae	1.47826	0
k__Bacteria|p__Actinobacteria|c__Coriobacteriia|o__Eggerthellales|f__Eggerthellaceae|g__GGB4678|s__GGB4678_SGB6468	p__Actinobacteria	f__Eggerthellaceae	0.98022	0
k__Bacteria|p__Firmicutes|c__Clostridia|o__Eubacteriales|f__Oscillospiraceae|g__GGB9729|s__GGB9729_SGB69197	p__Firmicutes	f__Oscillospiraceae	0.38828	0
k__Bacteria|p__Actinobacteria|c__Coriobacteriia|o__Eggerthellales|f__Eggerthellaceae|g__Slackia|s__Slackia_SGB72411	p__Actinobacteria	f__Eggerthellaceae	0.85297	0
k__Bacteria|p__Proteobacteria|c__Deltaproteobacteria|o__Desulfovibrionales|f__Desulfovibrionaceae|g__Bilophila|s__Bilophila_SGB69261	p__Proteobacteria	f__Desulfovibrionaceae	0.62668	0
k__Bacteria|p__Firmicutes|c__Bacilli|o__Lactobacillales|f__Lactobacillaceae|g__GGB74370|s__GGB74370_SGB15017	p__Firmicutes	f__Lactobacillaceae	2.28726	0
k__Bacteria|p__Firmicutes|c__CFGB1778|o__OFGB1778|f__FGB1778|g__GGB4712|s__GGB4712_SGB6525	p__Firmicutes	f__FGB1778	9.229	0
k__Bacteria|p__Firmicutes|c__Negativicutes|o__Acidaminococcales|f__Acidaminococcaceae|g__GGB4251|s__GGB4251_SGB5752	p__Firmicutes	f__Acidaminococcaceae	9.26561	0
k__Bacteria|p__Candidatus_Melainabacteria|c__CFGB47068|o__OFGB47068|f__FGB47068|g__GGB38442|s__GGB38442_SGB49026	p__Candidatus_Melainabacteria	f__FGB47068	11.5296	0
k__Bacteria|p__Firmicutes|c__CFGB31626|o__OFGB31626|f__FGB31626|g__GGB79700|s__GGB79700_SGB6477	p__Firmicutes	f__FGB31626	0.022	0
k__Bacteria|p__Firmicutes|c__Bacilli|o__Lactobacillales|f__Lactobacillaceae|g__GGB9604|s__GGB9604_SGB15036	p__Firmicutes	f__Lactobacillaceae	0.35318	0
k__Bacteria|p__Firmicutes|c__Clostridia|o__Eubacteriales|f__Oscillospiraceae|g__Oscillospiraceae_unclassified|s__Oscillospiraceae_unclassified_SGB15251	p__Firmicutes	f__Oscillospiraceae	2.3515	0
k__Bacteria|p__Firmicutes|c__CFGB1772|o__OFGB1772|f__FGB1772|g__GGB4629|s__GGB4629_SGB6407	p__Firmicutes	f__FGB1772	12.1465	0
k__Bacteria|p__Firmicutes|c__CFGB9119|o__OFGB9119|f__FGB9119|g__GGB13779|s__GGB13779_SGB65075	p__Firmicutes	f__FGB9119	3.50156	0
k__Bacteria|p__Actinobacteria|c__Coriobacteriia|o__Eggerthellales|f__Eggerthellaceae|g__GGB4673|s__GGB4673_SGB6462	p__Actinobacteria	f__Eggerthellaceae	3.56524	0
k__Bacteria|p__Firmicutes|c__CFGB76359|o__OFGB76359|f__FGB76359|g__GGB4690|s__GGB4690_SGB6488	p__Firmicutes	f__FGB76359	3.09028	0
k__Bacteria|p__Firmicutes|c__CFGB2863|o__OFGB2863|f__FGB2863|g__GGB9147|s__GGB9147_SGB14082	p__Firmicutes	f__FGB2863	1.07014	0
k__Bacteria|p__Tenericutes|c__CFGB76359|o__OFGB76359|f__FGB76359|g__GGB4662|s__GGB4662_SGB6450	p__Tenericutes	f__FGB76359	0.88766	0
k__Bacteria|p__Firmicutes|c__Bacilli|o__Lactobacillales|f__Lactobacillaceae|g__GGB4564|s__GGB4564_SGB6301	p__Firmicutes	f__Lactobacillaceae	0.51665	0
k__Bacteria|p__Candidatus_Melainabacteria|c__CFGB2107|o__OFGB2107|f__FGB2107|g__GGB6013|s__GGB6013_SGB8642	p__Candidatus_Melainabacteria	f__FGB2107	0.4903	0
k__Bacteria|p__Firmicutes|c__CFGB1778|o__OFGB1778|f__FGB1778|g__GGB4710|s__GGB4710_SGB6521	p__Firmicutes	f__FGB1778	1.35578	0
k__Bacteria|p__Actinobacteria|c__Coriobacteriia|o__Coriobacteriales|f__Coriobacteriaceae|g__GGB9370|s__GGB9370_SGB72473	p__Actinobacteria	f__Coriobacteriaceae	2.19521	0
k__Bacteria|p__Bacteroidetes|c__CFGB658|o__OFGB658|f__FGB658|g__GGB1627|s__GGB1627_SGB2228	p__Bacteroidetes	f__FGB658	8.42422	0
k__Bacteria|p__Firmicutes|c__Clostridia|o__Eubacteriales|f__Oscillospiraceae|g__GGB9630|s__GGB9630_SGB15084	p__Firmicutes	f__Oscillospiraceae	3.9319	0
k__Bacteria|p__Firmicutes|c__Clostridia|o__Eubacteriales|f__Lachnospiraceae|g__GGB3593|s__GGB3593_SGB4817	p__Firmicutes	f__Lachnospiraceae	0.86748	0
k__Bacteria|p__Bacteroidetes|c__Flavobacteriia|o__Flavobacteriales|f__Flavobacteriaceae|g__Gramella|s__Gramella_SGB8590	p__Bacteroidetes	f__Flavobacteriaceae	0.67951	0
k__Bacteria|p__Firmicutes|c__Bacilli|o__Lactobacillales|f__Lactobacillaceae|g__GGB4577|s__GGB4577_SGB6327	p__Firmicutes	f__Lactobacillaceae	0.13333	0
k__Bacteria|p__Firmicutes|c__Bacilli|o__Lactobacillales|f__Lactobacillaceae|g__GGB4546|s__GGB4546_SGB6267	p__Firmicutes	f__Lactobacillaceae	0.07941	0
k__Bacteria|p__Firmicutes|c__Bacilli|o__Lactobacillales|f__Enterococcaceae|g__GGB9686|s__GGB9686_SGB15190	p__Firmicutes	f__Enterococcaceae	0.66687	0
k__Bacteria|p__Firmicutes|c__CFGB72899|o__OFGB72899|f__FGB72899|g__GGB4611|s__GGB4611_SGB6386	p__Firmicutes	f__FGB72899	0.07067	0
k__Bacteria|p__Actinobacteria|c__Coriobacteriia|o__Eggerthellales|f__Eggerthellaceae|g__GGB4677|s__GGB4677_SGB6466	p__Actinobacteria	f__Eggerthellaceae	0.59501	0
k__Bacteria|p__Proteobacteria|c__Betaproteobacteria|o__Burkholderiales|f__Sutterellaceae|g__Sutterella|s__Sutterella_SGB6348	p__Proteobacteria	f__Sutterellaceae	0.06902	0
k__Bacteria|p__Firmicutes|c__Bacilli|o__Lactobacillales|f__Lactobacillaceae|g__Ligilactobacillus|s__Ligilactobacillus_SGB15290	p__Firmicutes	f__Lactobacillaceae	1.47864	0
k__Bacteria|p__Firmicutes|c__Bacilli|o__Lactobacillales|f__Lactobacillaceae|g__GGB4548|s__GGB4548_SGB6270	p__Firmicutes	f__Lactobacillaceae	0.05124	0
k__Bacteria|p__Firmicutes|c__CFGB2829|o__OFGB2829|f__FGB2829|g__GGB9045|s__GGB9045_SGB13947	p__Firmicutes	f__FGB2829	1.66938	0
k__Bacteria|p__Firmicutes|c__Bacilli|o__Lactobacillales|f__Lactobacillaceae|g__GGB4569|s__GGB4569_SGB6310	p__Firmicutes	f__Lactobacillaceae	0.81802	0
k__Bacteria|p__Firmicutes|c__CFGB1337|o__OFGB1337|f__FGB1337|g__GGB3185|s__GGB3185_SGB4208	p__Firmicutes	f__FGB1337	3.28355	0
k__Bacteria|p__Firmicutes|c__CFGB10325|o__OFGB10325|f__FGB10325|g__GGB4667|s__GGB4667_SGB6456	p__Firmicutes	f__FGB10325	0.33621	0
k__Bacteria|p__Firmicutes|c__Bacilli|o__Lactobacillales|f__Lactobacillaceae|g__GGB9677|s__GGB9677_SGB15179	p__Firmicutes	f__Lactobacillaceae	3.45995	0
k__Bacteria|p__Proteobacteria|c__Gammaproteobacteria|o__Aeromonadales|f__Aeromonadaceae|g__GGB9786|s__GGB9786_SGB63164	p__Proteobacteria	f__Aeromonadaceae	0.79791	0
k__Bacteria|p__Firmicutes|c__Bacilli|o__Bacillales|f__Staphylococcaceae|g__GGB4664|s__GGB4664_SGB6452	p__Firmicutes	f__Staphylococcaceae	1.22454	0
k__Bacteria|p__Firmicutes|c__Bacilli|o__Bacillales|f__Staphylococcaceae|g__GGB4661|s__GGB4661_SGB6449	p__Firmicutes	f__Staphylococcaceae	0.11463	0
k__Bacteria|p__Firmicutes|c__CFGB2947|o__OFGB2947|f__FGB2947|g__GGB38716|s__GGB38716_SGB53365	p__Firmicutes	f__FGB2947	11.2843	0
k__Bacteria|p__Firmicutes|c__CFGB58291|o__OFGB58291|f__FGB58291|g__GGB9264|s__GGB9264_SGB14212	p__Firmicutes	f__FGB58291	0.4674	0
k__Bacteria|p__Proteobacteria|c__Betaproteobacteria|o__Burkholderiales|f__Oxalobacteraceae|g__GGB9078|s__GGB9078_SGB14001	p__Proteobacteria	f__Oxalobacteraceae	0.56566	0
k__Bacteria|p__Bacteroidetes|c__CFGB511|o__OFGB511|f__FGB511|g__GGB1066|s__GGB1066_SGB1370	p__Bacteroidetes	f__FGB511	1.94254	0
k__Bacteria|p__Firmicutes|c__CFGB2861|o__OFGB2861|f__FGB2861|g__GGB9141|s__GGB9141_SGB14075	p__Firmicutes	f__FGB2861	3.38154	0
k__Bacteria|p__Firmicutes|c__Bacilli|o__Lactobacillales|f__Lactobacillaceae|g__GGB4587|s__GGB4587_SGB6346	p__Firmicutes	f__Lactobacillaceae	0.30061	0
k__Bacteria|p__Firmicutes|c__CFGB2942|o__OFGB2942|f__FGB2942|g__GGB9279|s__GGB9279_SGB14232	p__Firmicutes	f__FGB2942	8.56003	0
k__Bacteria|p__Firmicutes|c__CFGB1320|o__OFGB1320|f__FGB1320|g__GGB3160|s__GGB3160_SGB4364	p__Firmicutes	f__FGB1320	4.8556	0
k__Bacteria|p__Firmicutes|c__Bacilli|o__Lactobacillales|f__Lactobacillaceae|g__GGB4559|s__GGB4559_SGB6293	p__Firmicutes	f__Lactobacillaceae	4.49925	0
k__Bacteria|p__Actinobacteria|c__Coriobacteriia|o__Eggerthellales|f__Eggerthellaceae|g__GGB4674|s__GGB4674_SGB6463	p__Actinobacteria	f__Eggerthellaceae	1.11455	0
k__Bacteria|p__Proteobacteria|c__Betaproteobacteria|o__Burkholderiales|f__Sutterellaceae|g__GGB9331|s__GGB9331_SGB14294	p__Proteobacteria	f__Sutterellaceae	20.4388	0
k__Bacteria|p__Bacteroidetes|c__CFGB7511|o__OFGB7511|f__FGB7511|g__GGB1158|s__GGB1158_SGB1488	p__Bacteroidetes	f__FGB7511	0.95933	0
k__Bacteria|p__Firmicutes|c__Bacilli|o__Lactobacillales|f__Lactobacillaceae|g__GGB4559|s__GGB4559_SGB6292	p__Firmicutes	f__Lactobacillaceae	1.14406	0
k__Bacteria|p__Bacteroidetes|c__Bacteroidia|o__Bacteroidales|f__Prevotellaceae|g__GGB33085|s__GGB33085_SGB1673	p__Bacteroidetes	f__Prevotellaceae	8.94663	0
k__Bacteria|p__Proteobacteria|c__CFGB8588|o__OFGB8588|f__FGB8588|g__GGB6592|s__GGB6592_SGB9319	p__Proteobacteria	f__FGB8588	0.00717	0
k__Bacteria|p__Firmicutes|c__CFGB1359|o__OFGB1359|f__FGB1359|g__GGB3321|s__GGB3321_SGB4396	p__Firmicutes	f__FGB1359	0.03334	0
k__Bacteria|p__Bacteroidetes|c__Flavobacteriia|o__Flavobacteriales|f__Flavobacteriaceae|g__Formosa|s__Formosa_SGB1638	p__Bacteroidetes	f__Flavobacteriaceae	12.5571	0
k__Bacteria|p__Firmicutes|c__CFGB72899|o__OFGB72899|f__FGB72899|g__GGB4608|s__GGB4608_SGB6382	p__Firmicutes	f__FGB72899	2.94339	0
k__Bacteria|p__Firmicutes|c__CFGB2942|o__OFGB2942|f__FGB2942|g__GGB9287|s__GGB9287_SGB14242	p__Firmicutes	f__FGB2942	0.78543	0
k__Bacteria|p__Firmicutes|c__CFGB1479|o__OFGB1479|f__FGB1479|g__GGB3752|s__GGB3752_SGB5100	p__Firmicutes	f__FGB1479	3.58096	0
k__Bacteria|p__Firmicutes|c__CFGB2923|o__OFGB2923|f__FGB2923|g__GGB13390|s__GGB13390_SGB14189	p__Firmicutes	f__FGB2923	1.71732	0
k__Bacteria|p__Firmicutes|c__CFGB1311|o__OFGB1311|f__FGB1311|g__GGB3130|s__GGB3130_SGB4143	p__Firmicutes	f__FGB1311	0.19844	0
k__Bacteria|p__Firmicutes|c__Bacilli|o__Lactobacillales|f__Lactobacillaceae|g__GGB4564|s__GGB4564_SGB6302	p__Firmicutes	f__Lactobacillaceae	0.14508	0
k__Bacteria|p__Bacteroidetes|c__Bacteroidia|o__Bacteroidales|f__Prevotellaceae|g__GGB1145|s__GGB1145_SGB1471	p__Bacteroidetes	f__Prevotellaceae	1.53219	0
k__Bacteria|p__Firmicutes|c__CFGB58251|o__OFGB58251|f__FGB58251|g__GGB9763|s__GGB9763_SGB15380	p__Firmicutes	f__FGB58251	2.31544	0
k__Bacteria|p__Firmicutes|c__CFGB2840|o__OFGB2840|f__FGB2840|g__GGB9093|s__GGB9093_SGB14024	p__Firmicutes	f__FGB2840	0.53737	0
k__Bacteria|p__Firmicutes|c__CFGB2947|o__OFGB2947|f__FGB2947|g__GGB9286|s__GGB9286_SGB14240	p__Firmicutes	f__FGB2947	5.25251	0
k__Bacteria|p__Firmicutes|c__Clostridia|o__Eubacteriales|f__Oscillospiraceae|g__Oscillospiraceae_unclassified|s__Oscillospiraceae_unclassified_SGB4196	p__Firmicutes	f__Oscillospiraceae	0.62278	0
k__Bacteria|p__Actinobacteria|c__CFGB12107|o__OFGB12107|f__FGB12107|g__GGB34797|s__GGB34797_SGB14323	p__Actinobacteria	f__FGB12107	0.11549	0
k__Bacteria|p__Firmicutes|c__CFGB1778|o__OFGB1778|f__FGB1778|g__GGB4715|s__GGB4715_SGB6529	p__Firmicutes	f__FGB1778	2.978	0
k__Bacteria|p__Firmicutes|c__Bacilli|o__Lactobacillales|f__Lactobacillaceae|g__GGB4586|s__GGB4586_SGB6344	p__Firmicutes	f__Lactobacillaceae	0.15983	0
k__Bacteria|p__Firmicutes|c__CFGB72899|o__OFGB72899|f__FGB72899|g__GGB4609|s__GGB4609_SGB6383	p__Firmicutes	f__FGB72899	0.08905	0
k__Bacteria|p__Firmicutes|c__CFGB1288|o__OFGB1288|f__FGB1288|g__GGB3105|s__GGB3105_SGB4114	p__Firmicutes	f__FGB1288	1.1025	0
k__Bacteria|p__Firmicutes|c__CFGB1293|o__OFGB1293|f__FGB1293|g__GGB3110|s__GGB3110_SGB4122	p__Firmicutes	f__FGB1293	0.26415	0
k__Bacteria|p__Firmicutes|c__Clostridia|o__Eubacteriales|f__Oscillospiraceae|g__Oscillospiraceae_unclassified|s__Oscillospiraceae_unclassified_SGB4197	p__Firmicutes	f__Oscillospiraceae	0.45213	0
k__Bacteria|p__Firmicutes|c__CFGB2930|o__OFGB2930|f__FGB2930|g__GGB9253|s__GGB9253_SGB14199	p__Firmicutes	f__FGB2930	0.31268	0
k__Bacteria|p__Firmicutes|c__Bacilli|o__Lactobacillales|f__Lactobacillaceae|g__GGB4543|s__GGB4543_SGB6264	p__Firmicutes	f__Lactobacillaceae	0.86878	0
k__Bacteria|p__Candidatus_Melainabacteria|c__CFGB47068|o__OFGB47068|f__FGB47068|g__GGB18492|s__GGB18492_SGB27345	p__Candidatus_Melainabacteria	f__FGB47068	0.68268	0
k__Bacteria|p__Firmicutes|c__Bacilli|o__Lactobacillales|f__Lactobacillaceae|g__GGB4570|s__GGB4570_SGB6313	p__Firmicutes	f__Lactobacillaceae	0.23288	0
k__Bacteria|p__Firmicutes|c__Erysipelotrichia|o__Erysipelotrichales|f__Coprobacillaceae|g__Coprobacillus|s__Coprobacillus_SGB6753	p__Firmicutes	f__Coprobacillaceae	0.05566	0
k__Bacteria|p__Firmicutes|c__CFGB2949|o__OFGB2949|f__FGB2949|g__GGB9290|s__GGB9290_SGB14246	p__Firmicutes	f__FGB2949	0.24378	0
k__Bacteria|p__Firmicutes|c__Clostridia|o__Eubacteriales|f__Eubacteriaceae|g__GGB3722|s__GGB3722_SGB5050	p__Firmicutes	f__Eubacteriaceae	3.38701	0
k__Bacteria|p__Proteobacteria|c__Gammaproteobacteria|o__Moraxellales|f__Moraxellaceae|g__Acinetobacter|s__Acinetobacter_SGB65105	p__Proteobacteria	f__Moraxellaceae	0.07992	0
k__Bacteria|p__Firmicutes|c__CFGB13380|o__OFGB13380|f__FGB13380|g__GGB4650|s__GGB4650_SGB6437	p__Firmicutes	f__FGB13380	0.27776	0
k__Bacteria|p__Firmicutes|c__CFGB1011|o__OFGB1011|f__FGB1011|g__GGB2653|s__GGB2653_SGB3574	p__Firmicutes	f__FGB1011	0.00278	0
k__Bacteria|p__Actinobacteria|c__Actinomycetia|o__Corynebacteriales|f__Nocardiaceae|g__Rhodococcus|s__Rhodococcus_SGB14208	p__Actinobacteria	f__Nocardiaceae	0.62712	0
k__Bacteria|p__Candidatus_Melainabacteria|c__CFGB2104|o__OFGB2104|f__FGB2104|g__GGB5994|s__GGB5994_SGB8617	p__Candidatus_Melainabacteria	f__FGB2104	0.5793	0
k__Bacteria|p__Firmicutes|c__CFGB9629|o__OFGB9629|f__FGB9629|g__GGB3615|s__GGB3615_SGB4887	p__Firmicutes	f__FGB9629	4.69532	0
k__Bacteria|p__Firmicutes|c__Clostridia|o__Eubacteriales|f__Oscillospiraceae|g__GGB3241|s__GGB3241_SGB4282	p__Firmicutes	f__Oscillospiraceae	21.0483	0
k__Bacteria|p__Firmicutes|c__Bacilli|o__Lactobacillales|f__Lactobacillaceae|g__GGB4557|s__GGB4557_SGB6288	p__Firmicutes	f__Lactobacillaceae	5.8533	0
k__Bacteria|p__Firmicutes|c__Bacilli|o__Lactobacillales|f__Lactobacillaceae|g__GGB4558|s__GGB4558_SGB6291	p__Firmicutes	f__Lactobacillaceae	1.69785	0
k__Bacteria|p__Firmicutes|c__Clostridia|o__Eubacteriales|f__Eubacteriaceae|g__GGB3725|s__GGB3725_SGB5055	p__Firmicutes	f__Eubacteriaceae	1.56124	0
k__Bacteria|p__Proteobacteria|c__Gammaproteobacteria|o__Pasteurellales|f__Pasteurellaceae|g__Haemophilus|s__Haemophilus_SGB6439	p__Proteobacteria	f__Pasteurellaceae	0.99863	0
k__Bacteria|p__Firmicutes|c__Bacilli|o__Lactobacillales|f__Lactobacillaceae|g__GGB4580|s__GGB4580_SGB6330	p__Firmicutes	f__Lactobacillaceae	1.16733	0
k__Bacteria|p__Firmicutes|c__Clostridia|o__Eubacteriales|f__Oscillospiraceae|g__GGB9645|s__GGB9645_SGB15122	p__Firmicutes	f__Oscillospiraceae	0.33513	0
k__Bacteria|p__Bacteroidetes|c__Bacteroidia|o__Bacteroidales|f__Prevotellaceae|g__GGB1147|s__GGB1147_SGB1474	p__Bacteroidetes	f__Prevotellaceae	0.42065	0
k__Bacteria|p__Firmicutes|c__Clostridia|o__Eubacteriales|f__Lachnospiraceae|g__GGB3429|s__GGB3429_SGB71706	p__Firmicutes	f__Lachnospiraceae	1.90234	0
k__Bacteria|p__Firmicutes|c__CFGB1763|o__OFGB1763|f__FGB1763|g__GGB4535|s__GGB4535_SGB6249	p__Firmicutes	f__FGB1763	0.44531	0
k__Bacteria|p__Bacteroidetes|c__Bacteroidia|o__Bacteroidales|f__Rikenellaceae|g__GGB3280|s__GGB3280_SGB4332	p__Bacteroidetes	f__Rikenellaceae	0.02722	0
k__Bacteria|p__Bacteroidetes|c__Sphingobacteriia|o__Sphingobacteriales|f__Sphingobacteriaceae|g__GGB9700|s__GGB9700_SGB15217	p__Bacteroidetes	f__Sphingobacteriaceae	0.0731	0
k__Bacteria|p__Proteobacteria|c__Gammaproteobacteria|o__Aeromonadales|f__Aeromonadaceae|g__GGB9779|s__GGB9779_SGB15399	p__Proteobacteria	f__Aeromonadaceae	0.53982	0
k__Bacteria|p__Bacteroidetes|c__Bacteroidia|o__Bacteroidales|f__Prevotellaceae|g__GGB18559|s__GGB18559_SGB27424	p__Bacteroidetes	f__Prevotellaceae	0.63188	0
k__Bacteria|p__Firmicutes|c__CFGB2947|o__OFGB2947|f__FGB2947|g__GGB9285|s__GGB9285_SGB14238	p__Firmicutes	f__FGB2947	0.48788	0
k__Bacteria|p__Firmicutes|c__CFGB1226|o__OFGB1226|f__FGB1226|g__GGB2996|s__GGB2996_SGB3983	p__Firmicutes	f__FGB1226	0.44618	0
k__Bacteria|p__Firmicutes|c__CFGB4616|o__OFGB4616|f__FGB4616|g__GGB3126|s__GGB3126_SGB4139	p__Firmicutes	f__FGB4616	0.02142	0
k__Bacteria|p__Firmicutes|c__CFGB4655|o__OFGB4655|f__FGB4655|g__GGB13560|s__GGB13560_SGB4363	p__Firmicutes	f__FGB4655	0.0146	0
k__Bacteria|p__Firmicutes|c__Clostridia|o__Eubacteriales|f__Clostridiaceae|g__GGB3174|s__GGB3174_SGB4188	p__Firmicutes	f__Clostridiaceae	0.13919	0
k__Bacteria|p__Firmicutes|c__Clostridia|o__Eubacteriales|f__Lachnospiraceae|g__GGB3617|s__GGB3617_SGB4891	p__Firmicutes	f__Lachnospiraceae	7.15148	0
k__Bacteria|p__Actinobacteria|c__Coriobacteriia|o__Coriobacteriales|f__Coriobacteriaceae|g__GGB18384|s__GGB18384_SGB72500	p__Actinobacteria	f__Coriobacteriaceae	0.17776	0
k__Bacteria|p__Firmicutes|c__CFGB1763|o__OFGB1763|f__FGB1763|g__GGB4536|s__GGB4536_SGB6250	p__Firmicutes	f__FGB1763	0.00585	0
k__Bacteria|p__Firmicutes|c__CFGB9977|o__OFGB9977|f__FGB9977|g__GGB9607|s__GGB9607_SGB15040	p__Firmicutes	f__FGB9977	0.15394	0
k__Bacteria|p__Actinobacteria|c__Actinomycetia|o__Actinomycetales|f__Actinomycetaceae|g__Actinomyces|s__Actinomyces_SGB17132	p__Actinobacteria	f__Actinomycetaceae	0.05186	0
k__Bacteria|p__Firmicutes|c__Bacilli|o__Lactobacillales|f__Lactobacillaceae|g__GGB4581|s__GGB4581_SGB6331	p__Firmicutes	f__Lactobacillaceae	0.22187	0
k__Bacteria|p__Firmicutes|c__Clostridia|o__Eubacteriales|f__Lachnospiraceae|g__GGB3429|s__GGB3429_SGB4569	p__Firmicutes	f__Lachnospiraceae	0.08358	0
k__Bacteria|p__Firmicutes|c__CFGB1288|o__OFGB1288|f__FGB1288|g__GGB51533|s__GGB51533_SGB71910	p__Firmicutes	f__FGB1288	0.00487	0
k__Bacteria|p__Firmicutes|c__CFGB1347|o__OFGB1347|f__FGB1347|g__GGB3289|s__GGB3289_SGB4343	p__Firmicutes	f__FGB1347	0.50855	0
k__Bacteria|p__Firmicutes|c__Bacilli|o__Bacillales|f__Staphylococcaceae|g__GGB4641|s__GGB4641_SGB6420	p__Firmicutes	f__Staphylococcaceae	0.02273	0
k__Bacteria|p__Firmicutes|c__Bacilli|o__Lactobacillales|f__Enterococcaceae|g__GGB10485|s__GGB10485_SGB49305	p__Firmicutes	f__Enterococcaceae	0.04206	0
k__Bacteria|p__Tenericutes|c__CFGB31328|o__OFGB31328|f__FGB31328|g__GGB4751|s__GGB4751_SGB6580	p__Tenericutes	f__FGB31328	0.09185	0
k__Bacteria|p__Firmicutes|c__CFGB1337|o__OFGB1337|f__FGB1337|g__GGB3183|s__GGB3183_SGB4206	p__Firmicutes	f__FGB1337	2.05125	0
k__Bacteria|p__Firmicutes|c__CFGB1360|o__OFGB1360|f__FGB1360|g__GGB3325|s__GGB3325_SGB4402	p__Firmicutes	f__FGB1360	0.2619	0
k__Bacteria|p__Firmicutes|c__Clostridia|o__Eubacteriales|f__Christensenellaceae|g__GGB2659|s__GGB2659_SGB3580	p__Firmicutes	f__Christensenellaceae	0.0958	0
k__Bacteria|p__Firmicutes|c__Clostridia|o__Eubacteriales|f__Peptostreptococcaceae|g__Peptostreptococcus|s__Peptostreptococcus_SGB749	p__Firmicutes	f__Peptostreptococcaceae	0.01967	0
k__Bacteria|p__Firmicutes|c__Clostridia|o__Eubacteriales|f__Clostridiaceae|g__GGB79828|s__GGB79828_SGB14190	p__Firmicutes	f__Clostridiaceae	0.50363	0
k__Archaea|p__Candidatus_Thermoplasmatota|c__Thermoplasmata|o__Methanomassiliicoccales|f__Candidatus_Methanomethylophilaceae|g__GGB269|s__GGB269_SGB376	p__Candidatus_Thermoplasmatota	f__Candidatus_Methanomethylophilaceae	1.68236	0
k__Bacteria|p__Firmicutes|c__CFGB76769|o__OFGB76769|f__FGB76769|g__GGB3051|s__GGB3051_SGB4051	p__Firmicutes	f__FGB76769	0.06166	0
k__Bacteria|p__Actinobacteria|c__Coriobacteriia|o__Eggerthellales|f__Eggerthellaceae|g__GGB9420|s__GGB9420_SGB14786	p__Actinobacteria	f__Eggerthellaceae	0.26848	0
k__Bacteria|p__Proteobacteria|c__CFGB2394|o__OFGB2394|f__FGB2394|g__GGB6544|s__GGB6544_SGB9243	p__Proteobacteria	f__FGB2394	0.38781	0
k__Bacteria|p__Firmicutes|c__CFGB58145|o__OFGB58145|f__FGB58145|g__GGB3129|s__GGB3129_SGB4142	p__Firmicutes	f__FGB58145	0.13073	0
k__Bacteria|p__Firmicutes|c__CFGB76046|o__OFGB76046|f__FGB76046|g__GGB55957|s__GGB55957_SGB77276	p__Firmicutes	f__FGB76046	0	0
k__Bacteria|p__Actinobacteria|c__Coriobacteriia|o__Coriobacteriales|f__Coriobacteriaceae|g__Collinsella|s__Collinsella_SGB14987	p__Actinobacteria	f__Coriobacteriaceae	0	0
k__Bacteria|p__Firmicutes|c__Clostridia|o__Eubacteriales|f__Oscillospiraceae|g__GGB9628|s__GGB9628_SGB15082	p__Firmicutes	f__Oscillospiraceae	0.37313	0
k__Bacteria|p__Actinobacteria|c__Coriobacteriia|o__Coriobacteriales|f__Coriobacteriaceae|g__GGB18384|s__GGB18384_SGB14372	p__Actinobacteria	f__Coriobacteriaceae	0	0
k__Bacteria|p__Actinobacteria|c__Coriobacteriia|o__Coriobacteriales|f__Coriobacteriaceae|g__GGB9380|s__GGB9380_SGB72486	p__Actinobacteria	f__Coriobacteriaceae	0.00874	0
k__Bacteria|p__Actinobacteria|c__CFGB10299|o__OFGB10299|f__FGB10299|g__GGB79996|s__GGB79996_SGB14375	p__Actinobacteria	f__FGB10299	0	0
k__Bacteria|p__Actinobacteria|c__Coriobacteriia|o__Coriobacteriales|f__Coriobacteriaceae|g__GGB9383|s__GGB9383_SGB72489	p__Actinobacteria	f__Coriobacteriaceae	0.04593	0
k__Bacteria|p__Actinobacteria|c__Coriobacteriia|o__Coriobacteriales|f__Coriobacteriaceae|g__GGB18384|s__GGB18384_SGB14373	p__Actinobacteria	f__Coriobacteriaceae	0	0
k__Bacteria|p__Firmicutes|c__CFGB2863|o__OFGB2863|f__FGB2863|g__GGB9147|s__GGB9147_SGB14081	p__Firmicutes	f__FGB2863	2.28911	0
k__Bacteria|p__Firmicutes|c__Clostridia|o__Eubacteriales|f__Lachnospiraceae|g__GGB3636|s__GGB3636_SGB4929	p__Firmicutes	f__Lachnospiraceae	1.21028	0
k__Bacteria|p__Candidatus_Melainabacteria|c__CFGB2104|o__OFGB2104|f__FGB2104|g__GGB5989|s__GGB5989_SGB8611	p__Candidatus_Melainabacteria	f__FGB2104	0.08105	0
k__Bacteria|p__Tenericutes|c__CFGB76103|o__OFGB76103|f__FGB76103|g__GGB13818|s__GGB13818_SGB6606	p__Tenericutes	f__FGB76103	0.35348	0
k__Bacteria|p__Proteobacteria|c__Gammaproteobacteria|o__Aeromonadales|f__Succinivibrionaceae|g__GGB2726|s__GGB2726_SGB3668	p__Proteobacteria	f__Succinivibrionaceae	19.651	0
k__Bacteria|p__Bacteroidetes|c__CFGB72486|o__OFGB72486|f__FGB72486|g__GGB1633|s__GGB1633_SGB2241	p__Bacteroidetes	f__FGB72486	2.87029	0
k__Bacteria|p__Lentisphaerae|c__CFGB3176|o__OFGB3176|f__FGB3176|g__GGB10708|s__GGB10708_SGB17364	p__Lentisphaerae	f__FGB3176	5.24359	0
k__Bacteria|p__Firmicutes|c__CFGB2858|o__OFGB2858|f__FGB2858|g__GGB9133|s__GGB9133_SGB14067	p__Firmicutes	f__FGB2858	1.03887	0
k__Bacteria|p__Bacteroidetes|c__Bacteroidia|o__Bacteroidales|f__Bacteroidales_unclassified|g__GGB1618|s__GGB1618_SGB2215	p__Bacteroidetes	f__Bacteroidales_unclassified	5.19509	0
k__Bacteria|p__Firmicutes|c__CFGB72926|o__OFGB72926|f__FGB72926|g__GGB3613|s__GGB3613_SGB4883	p__Firmicutes	f__FGB72926	2.88372	0
k__Bacteria|p__Firmicutes|c__Clostridia|o__Eubacteriales|f__Lachnospiraceae|g__GGB3727|s__GGB3727_SGB5057	p__Firmicutes	f__Lachnospiraceae	0.64071	0
k__Bacteria|p__Firmicutes|c__Clostridia|o__Eubacteriales|f__Clostridiaceae|g__Clostridium|s__Clostridium_SGB5112	p__Firmicutes	f__Clostridiaceae	1.09508	0
k__Bacteria|p__Firmicutes|c__Clostridia|o__Eubacteriales|f__Oscillospiraceae|g__GGB3216|s__GGB3216_SGB4248	p__Firmicutes	f__Oscillospiraceae	7.93232	0
k__Bacteria|p__Firmicutes|c__CFGB1355|o__OFGB1355|f__FGB1355|g__GGB3306|s__GGB3306_SGB4371	p__Firmicutes	f__FGB1355	0.63745	0
k__Bacteria|p__Firmicutes|c__Clostridia|o__Eubacteriales|f__Lachnospiraceae|g__GGB3739|s__GGB3739_SGB5074	p__Firmicutes	f__Lachnospiraceae	2.33244	0
k__Bacteria|p__Firmicutes|c__CFGB10021|o__OFGB10021|f__FGB10021|g__GGB13402|s__GGB13402_SGB14203	p__Firmicutes	f__FGB10021	1.22091	0
k__Bacteria|p__Candidatus_Melainabacteria|c__CFGB2104|o__OFGB2104|f__FGB2104|g__GGB5996|s__GGB5996_SGB8619	p__Candidatus_Melainabacteria	f__FGB2104	5.67202	0
k__Bacteria|p__Bacteroidetes|c__CFGB635|o__OFGB635|f__FGB635|g__GGB1497|s__GGB1497_SGB2075	p__Bacteroidetes	f__FGB635	1.6185	0
k__Bacteria|p__Firmicutes|c__CFGB76509|o__OFGB76509|f__FGB76509|g__GGB9170|s__GGB9170_SGB14108	p__Firmicutes	f__FGB76509	0.21311	0
k__Bacteria|p__Proteobacteria|c__Gammaproteobacteria|o__Pasteurellales|f__Pasteurellaceae|g__Haemophilus|s__Haemophilus_SGB14211	p__Proteobacteria	f__Pasteurellaceae	0.43508	0
k__Bacteria|p__Firmicutes|c__CFGB6280|o__OFGB6280|f__FGB6280|g__GGB3103|s__GGB3103_SGB4112	p__Firmicutes	f__FGB6280	0.3307	0
k__Bacteria|p__Firmicutes|c__Bacilli|o__Lactobacillales|f__Lactobacillaceae|g__GGB13512|s__GGB13512_SGB20826	p__Firmicutes	f__Lactobacillaceae	1.49354	0
k__Bacteria|p__Candidatus_Melainabacteria|c__CFGB2107|o__OFGB2107|f__FGB2107|g__GGB6005|s__GGB6005_SGB8629	p__Candidatus_Melainabacteria	f__FGB2107	1.8545	0
k__Bacteria|p__Firmicutes|c__Bacilli|o__Lactobacillales|f__Lactobacillaceae|g__GGB9592|s__GGB9592_SGB15014	p__Firmicutes	f__Lactobacillaceae	0.94321	0
k__Bacteria|p__Firmicutes|c__Clostridia|o__Eubacteriales|f__Oscillospiraceae|g__GGB3213|s__GGB3213_SGB4243	p__Firmicutes	f__Oscillospiraceae	0.1892	0
k__Bacteria|p__Firmicutes|c__Clostridia|o__Eubacteriales|f__Lachnospiraceae|g__Faecalicatena|s__Faecalicatena_SGB4873	p__Firmicutes	f__Lachnospiraceae	0.22368	0
k__Bacteria|p__Bacteroidetes|c__Bacteroidia|o__Bacteroidales|f__Bacteroidaceae|g__Bacteroides|s__Bacteroides_SGB6263	p__Bacteroidetes	f__Bacteroidaceae	0.14943	0
k__Bacteria|p__Firmicutes|c__CFGB9629|o__OFGB9629|f__FGB9629|g__GGB3615|s__GGB3615_SGB26919	p__Firmicutes	f__FGB9629	1.8069	0
k__Bacteria|p__Firmicutes|c__Clostridia|o__Eubacteriales|f__Clostridiaceae|g__Clostridium|s__Clostridium_SGB20550	p__Firmicutes	f__Clostridiaceae	1.8774	0
k__Bacteria|p__Firmicutes|c__Clostridia|o__Eubacteriales|f__Oscillospiraceae|g__GGB9636|s__GGB9636_SGB15108	p__Firmicutes	f__Oscillospiraceae	1.51521	0
k__Bacteria|p__Proteobacteria|c__Gammaproteobacteria|o__Xanthomonadales|f__Xanthomonadaceae|g__GGB3485|s__GGB3485_SGB4657	p__Proteobacteria	f__Xanthomonadaceae	0.41278	0
k__Bacteria|p__Proteobacteria|c__Betaproteobacteria|o__Burkholderiales|f__Oxalobacteraceae|g__GGB9073|s__GGB9073_SGB13994	p__Proteobacteria	f__Oxalobacteraceae	1.7596	0
k__Bacteria|p__Firmicutes|c__CFGB8140|o__OFGB8140|f__FGB8140|g__GGB3755|s__GGB3755_SGB5104	p__Firmicutes	f__FGB8140	2.17435	0
k__Bacteria|p__Firmicutes|c__Bacilli|o__Lactobacillales|f__Lactobacillaceae|g__GGB9598|s__GGB9598_SGB72886	p__Firmicutes	f__Lactobacillaceae	0.44404	0
k__Bacteria|p__Firmicutes|c__Erysipelotrichia|o__Erysipelotrichales|f__Erysipelotrichaceae|g__GGB9171|s__GGB9171_SGB14109	p__Firmicutes	f__Erysipelotrichaceae	1.24693	0
k__Bacteria|p__Firmicutes|c__Clostridia|o__Eubacteriales|f__Clostridiaceae|g__Clostridium|s__Clostridium_SGB5113	p__Firmicutes	f__Clostridiaceae	0.08955	0
k__Bacteria|p__Firmicutes|c__Clostridia|o__Eubacteriales|f__Lachnospiraceae|g__GGB13294|s__GGB13294_SGB20534	p__Firmicutes	f__Lachnospiraceae	0.29952	0
k__Bacteria|p__Candidatus_Melainabacteria|c__CFGB47068|o__OFGB47068|f__FGB47068|g__GGB5983|s__GGB5983_SGB70776	p__Candidatus_Melainabacteria	f__FGB47068	1.3024	0
k__Bacteria|p__Firmicutes|c__CFGB76356|o__OFGB76356|f__FGB76356|g__GGB9088|s__GGB9088_SGB14017	p__Firmicutes	f__FGB76356	3.37419	0
k__Bacteria|p__Firmicutes|c__CFGB76781|o__OFGB76781|f__FGB76781|g__GGB80118|s__GGB80118_SGB4903	p__Firmicutes	f__FGB76781	3.13433	0
k__Bacteria|p__Firmicutes|c__Bacilli|o__Bacillales|f__Staphylococcaceae|g__GGB4657|s__GGB4657_SGB6444	p__Firmicutes	f__Staphylococcaceae	0.14709	0
k__Bacteria|p__Proteobacteria|c__Gammaproteobacteria|o__Enterobacterales|f__Enterobacteriaceae|g__Kluyvera|s__Kluyvera_SGB71764	p__Proteobacteria	f__Enterobacteriaceae	0.2593	0
k__Bacteria|p__Firmicutes|c__Negativicutes|o__Selenomonadales|f__Selenomonadaceae|g__GGB4979|s__GGB4979_SGB6973	p__Firmicutes	f__Selenomonadaceae	3.06209	0
k__Bacteria|p__Firmicutes|c__CFGB49623|o__OFGB49623|f__FGB49623|g__GGB9276|s__GGB9276_SGB14228	p__Firmicutes	f__FGB49623	0.4188	0
k__Bacteria|p__Firmicutes|c__CFGB2946|o__OFGB2946|f__FGB2946|g__GGB9283|s__GGB9283_SGB14236	p__Firmicutes	f__FGB2946	0.81371	0
k__Bacteria|p__Firmicutes|c__Clostridia|o__Eubacteriales|f__Oscillospiraceae|g__GGB3214|s__GGB3214_SGB4246	p__Firmicutes	f__Oscillospiraceae	0.37985	0
k__Bacteria|p__Lentisphaerae|c__CFGB3176|o__OFGB3176|f__FGB3176|g__GGB13155|s__GGB13155_SGB26813	p__Lentisphaerae	f__FGB3176	0.022	0
k__Bacteria|p__Firmicutes|c__CFGB1327|o__OFGB1327|f__FGB1327|g__GGB3178|s__GGB3178_SGB4200	p__Firmicutes	f__FGB1327	0.05777	0
k__Bacteria|p__Firmicutes|c__CFGB76639|o__OFGB76639|f__FGB76639|g__GGB2658|s__GGB2658_SGB3579	p__Firmicutes	f__FGB76639	0.05187	0
k__Bacteria|p__Candidatus_Melainabacteria|c__CFGB2107|o__OFGB2107|f__FGB2107|g__GGB6013|s__GGB6013_SGB8644	p__Candidatus_Melainabacteria	f__FGB2107	1.84621	0
k__Bacteria|p__Firmicutes|c__CFGB2830|o__OFGB2830|f__FGB2830|g__GGB9046|s__GGB9046_SGB13948	p__Firmicutes	f__FGB2830	0.52128	0
k__Bacteria|p__Firmicutes|c__Clostridia|o__Eubacteriales|f__Lachnospiraceae|g__GGB13283|s__GGB13283_SGB4948	p__Firmicutes	f__Lachnospiraceae	0.58658	0
k__Bacteria|p__Firmicutes|c__Bacilli|o__Lactobacillales|f__Enterococcaceae|g__GGB9671|s__GGB9671_SGB15169	p__Firmicutes	f__Enterococcaceae	0.76813	0
k__Bacteria|p__Firmicutes|c__Bacilli|o__Lactobacillales|f__Streptococcaceae|g__GGB41213|s__GGB41213_SGB14111	p__Firmicutes	f__Streptococcaceae	0.03785	0
k__Bacteria|p__Firmicutes|c__CFGB2954|o__OFGB2954|f__FGB2954|g__GGB9272|s__GGB9272_SGB14224	p__Firmicutes	f__FGB2954	0.02819	0
k__Bacteria|p__Proteobacteria|c__Epsilonproteobacteria|o__Campylobacterales|f__Campylobacteraceae|g__Campylobacter|s__Campylobacter_SGB19337	p__Proteobacteria	f__Campylobacteraceae	0.01577	0
k__Bacteria|p__Firmicutes|c__Clostridia|o__Eubacteriales|f__Lachnospiraceae|g__Coprococcus|s__Coprococcus_SGB26904	p__Firmicutes	f__Lachnospiraceae	0.00733	0
k__Bacteria|p__Firmicutes|c__CFGB13532|o__OFGB13532|f__FGB13532|g__GGB13532|s__GGB13532_SGB14832	p__Firmicutes	f__FGB13532	0.5097	0
k__Bacteria|p__Firmicutes|c__Clostridia|o__Eubacteriales|f__Lachnospiraceae|g__GGB3619|s__GGB3619_SGB4896	p__Firmicutes	f__Lachnospiraceae	0.14544	0
k__Bacteria|p__Bacteria_unclassified|c__CFGB8157|o__OFGB8157|f__FGB8157|g__GGB18249|s__GGB18249_SGB26954	p__Bacteria_unclassified	f__FGB8157	0.18378	0
k__Bacteria|p__Firmicutes|c__Bacilli|o__Lactobacillales|f__Lactobacillaceae|g__GGB9522|s__GGB9522_SGB98319	p__Firmicutes	f__Lactobacillaceae	0.00291	0
k__Bacteria|p__Candidatus_Melainabacteria|c__CFGB2104|o__OFGB2104|f__FGB2104|g__GGB5988|s__GGB5988_SGB8608	p__Candidatus_Melainabacteria	f__FGB2104	9.29699	0
k__Bacteria|p__Firmicutes|c__Negativicutes|o__Veillonellales|f__Veillonellaceae|g__GGB13177|s__GGB13177_SGB26989	p__Firmicutes	f__Veillonellaceae	7.70208	0
k__Bacteria|p__Firmicutes|c__Clostridia|o__Eubacteriales|f__Oscillospiraceae|g__GGB3343|s__GGB3343_SGB4423	p__Firmicutes	f__Oscillospiraceae	1.71964	0
k__Bacteria|p__Bacteroidetes|c__CFGB4448|o__OFGB4448|f__FGB4448|g__GGB1617|s__GGB1617_SGB2214	p__Bacteroidetes	f__FGB4448	13.5514	0
k__Bacteria|p__Bacteroidetes|c__Bacteroidia|o__Bacteroidales|f__Rikenellaceae|g__GGB3275|s__GGB3275_SGB4325	p__Bacteroidetes	f__Rikenellaceae	1.70988	0
k__Bacteria|p__Candidatus_Melainabacteria|c__CFGB2104|o__OFGB2104|f__FGB2104|g__GGB5989|s__GGB5989_SGB21098	p__Candidatus_Melainabacteria	f__FGB2104	1.49475	0
k__Bacteria|p__Firmicutes|c__CFGB10312|o__OFGB10312|f__FGB10312|g__GGB4644|s__GGB4644_SGB6430	p__Firmicutes	f__FGB10312	0.75905	0
k__Bacteria|p__Firmicutes|c__CFGB9119|o__OFGB9119|f__FGB9119|g__GGB4728|s__GGB4728_SGB6549	p__Firmicutes	f__FGB9119	0.57014	0
k__Bacteria|p__Firmicutes|c__CFGB73103|o__OFGB73103|f__FGB73103|g__GGB9132|s__GGB9132_SGB14065	p__Firmicutes	f__FGB73103	1.07865	0
k__Bacteria|p__Bacteroidetes|c__Bacteroidia|o__Bacteroidales|f__Prevotellaceae|g__GGB1239|s__GGB1239_SGB1658	p__Bacteroidetes	f__Prevotellaceae	4.86465	0
k__Bacteria|p__Firmicutes|c__CFGB1337|o__OFGB1337|f__FGB1337|g__GGB13580|s__GGB13580_SGB20916	p__Firmicutes	f__FGB1337	0.71535	0
k__Bacteria|p__Firmicutes|c__CFGB2933|o__OFGB2933|f__FGB2933|g__GGB9262|s__GGB9262_SGB14210	p__Firmicutes	f__FGB2933	0.43675	0
k__Bacteria|p__Bacteroidetes|c__CFGB653|o__OFGB653|f__FGB653|g__GGB1615|s__GGB1615_SGB2212	p__Bacteroidetes	f__FGB653	1.85743	0
k__Bacteria|p__Firmicutes|c__Clostridia|o__Eubacteriales|f__Clostridiaceae|g__Clostridium|s__Clostridium_SGB4907	p__Firmicutes	f__Clostridiaceae	0.70671	0
k__Bacteria|p__Firmicutes|c__CFGB8331|o__OFGB8331|f__FGB8331|g__GGB9067|s__GGB9067_SGB13986	p__Firmicutes	f__FGB8331	3.08674	0
k__Bacteria|p__Firmicutes|c__CFGB73103|o__OFGB73103|f__FGB73103|g__GGB9132|s__GGB9132_SGB14066	p__Firmicutes	f__FGB73103	1.32903	0
k__Bacteria|p__Firmicutes|c__CFGB1778|o__OFGB1778|f__FGB1778|g__GGB4714|s__GGB4714_SGB6528	p__Firmicutes	f__FGB1778	0.22579	0
k__Bacteria|p__Firmicutes|c__Clostridia|o__Eubacteriales|f__Lachnospiraceae|g__GGB3640|s__GGB3640_SGB4937	p__Firmicutes	f__Lachnospiraceae	1.72294	0
k__Bacteria|p__Firmicutes|c__CFGB1311|o__OFGB1311|f__FGB1311|g__GGB3135|s__GGB3135_SGB4148	p__Firmicutes	f__FGB1311	0.3545	0
k__Bacteria|p__Firmicutes|c__Clostridia|o__Eubacteriales|f__Lachnospiraceae|g__Lachnospiraceae_unclassified|s__Lachnospiraceae_unclassified_SGB69346	p__Firmicutes	f__Lachnospiraceae	0.36573	0
k__Bacteria|p__Firmicutes|c__CFGB1355|o__OFGB1355|f__FGB1355|g__GGB3306|s__GGB3306_SGB4374	p__Firmicutes	f__FGB1355	0.07092	0
k__Bacteria|p__Actinobacteria|c__Coriobacteriia|o__Eggerthellales|f__Eggerthellaceae|g__GGB4671|s__GGB4671_SGB6460	p__Actinobacteria	f__Eggerthellaceae	3.00428	0
k__Bacteria|p__Actinobacteria|c__Actinomycetia|o__Actinomycetales|f__Actinomycetaceae|g__Peptidiphaga|s__Peptidiphaga_SGB15895	p__Actinobacteria	f__Actinomycetaceae	0.06056	0
k__Bacteria|p__Firmicutes|c__CFGB1348|o__OFGB1348|f__FGB1348|g__GGB18290|s__GGB18290_SGB20876	p__Firmicutes	f__FGB1348	0.19195	0
k__Bacteria|p__Firmicutes|c__Clostridia|o__Eubacteriales|f__Clostridiaceae|g__GGB3621|s__GGB3621_SGB4898	p__Firmicutes	f__Clostridiaceae	1.56271	0
k__Bacteria|p__Firmicutes|c__Clostridia|o__Eubacteriales|f__Oscillospiraceae|g__GGB80019|s__GGB80019_SGB20815	p__Firmicutes	f__Oscillospiraceae	0.05263	0
k__Bacteria|p__Firmicutes|c__CFGB2836|o__OFGB2836|f__FGB2836|g__GGB9071|s__GGB9071_SGB13990	p__Firmicutes	f__FGB2836	0.84112	0
k__Bacteria|p__Actinobacteria|c__Actinomycetia|o__Corynebacteriales|f__Nocardiaceae|g__GGB4691|s__GGB4691_SGB6489	p__Actinobacteria	f__Nocardiaceae	0.03188	0
k__Bacteria|p__Firmicutes|c__Bacilli|o__Lactobacillales|f__Lactobacillaceae|g__GGB4558|s__GGB4558_SGB6290	p__Firmicutes	f__Lactobacillaceae	0.02216	0
k__Bacteria|p__Firmicutes|c__Bacilli|o__Bacillales|f__Staphylococcaceae|g__GGB4638|s__GGB4638_SGB6417	p__Firmicutes	f__Staphylococcaceae	1.19182	0
k__Bacteria|p__Proteobacteria|c__CFGB3069|o__OFGB3069|f__FGB3069|g__GGB9770|s__GGB9770_SGB57575	p__Proteobacteria	f__FGB3069	2.394	0
k__Bacteria|p__Proteobacteria|c__Betaproteobacteria|o__Nitrosomonadales|f__Methylophilaceae|g__GGB21016|s__GGB21016_SGB6311	p__Proteobacteria	f__Methylophilaceae	1.38846	0
k__Bacteria|p__Firmicutes|c__Bacilli|o__Lactobacillales|f__Lactobacillaceae|g__GGB4541|s__GGB4541_SGB6262	p__Firmicutes	f__Lactobacillaceae	0.45175	0
k__Bacteria|p__Firmicutes|c__CFGB6389|o__OFGB6389|f__FGB6389|g__GGB3132|s__GGB3132_SGB4145	p__Firmicutes	f__FGB6389	0.27591	0
k__Bacteria|p__Actinobacteria|c__Coriobacteriia|o__Coriobacteriales|f__Coriobacteriaceae|g__GGB9370|s__GGB9370_SGB72475	p__Actinobacteria	f__Coriobacteriaceae	0.00504	0
k__Bacteria|p__Firmicutes|c__Clostridia|o__Eubacteriales|f__Eubacteriales_unclassified|g__GGB74477|s__GGB74477_SGB47336	p__Firmicutes	f__Eubacteriales_unclassified	0.00312	0
k__Bacteria|p__Firmicutes|c__CFGB6280|o__OFGB6280|f__FGB6280|g__GGB3102|s__GGB3102_SGB4111	p__Firmicutes	f__FGB6280	0.6678	0
k__Bacteria|p__Firmicutes|c__Bacilli|o__Lactobacillales|f__Lactobacillaceae|g__GGB9673|s__GGB9673_SGB15171	p__Firmicutes	f__Lactobacillaceae	0.20142	0
k__Bacteria|p__Proteobacteria|c__CFGB2404|o__OFGB2404|f__FGB2404|g__GGB6608|s__GGB6608_SGB9342	p__Proteobacteria	f__FGB2404	3.30007	0
k__Bacteria|p__Firmicutes|c__Bacilli|o__Lactobacillales|f__Lactobacillaceae|g__GGB4568|s__GGB4568_SGB6309	p__Firmicutes	f__Lactobacillaceae	0.54526	0
k__Bacteria|p__Firmicutes|c__Clostridia|o__Eubacteriales|f__Clostridiaceae|g__Clostridium|s__Clostridium_SGB6177	p__Firmicutes	f__Clostridiaceae	2.53246	0
k__Bacteria|p__Bacteroidetes|c__CFGB602|o__OFGB602|f__FGB602|g__GGB1420|s__GGB1420_SGB1957	p__Bacteroidetes	f__FGB602	0.69662	0
k__Bacteria|p__Firmicutes|c__CFGB8140|o__OFGB8140|f__FGB8140|g__GGB3755|s__GGB3755_SGB5105	p__Firmicutes	f__FGB8140	0.54149	0
k__Bacteria|p__Firmicutes|c__Clostridia|o__Eubacteriales|f__Oscillospiraceae|g__GGB3213|s__GGB3213_SGB4242	p__Firmicutes	f__Oscillospiraceae	0.05054	0
k__Bacteria|p__Firmicutes|c__CFGB3040|o__OFGB3040|f__FGB3040|g__GGB9542|s__GGB9542_SGB14947	p__Firmicutes	f__FGB3040	0.38542	0
k__Bacteria|p__Proteobacteria|c__CFGB2403|o__OFGB2403|f__FGB2403|g__GGB6601|s__GGB6601_SGB9333	p__Proteobacteria	f__FGB2403	0.02638	0
k__Bacteria|p__Firmicutes|c__Clostridia|o__Eubacteriales|f__Clostridiaceae|g__Clostridium|s__Clostridium_SGB65129	p__Firmicutes	f__Clostridiaceae	0.04238	0
k__Bacteria|p__Bacteroidetes|c__Bacteroidia|o__Bacteroidales|f__Rikenellaceae|g__GGB1663|s__GGB1663_SGB2279	p__Bacteroidetes	f__Rikenellaceae	0.2147	0
k__Bacteria|p__Candidatus_Melainabacteria|c__CFGB2106|o__OFGB2106|f__FGB2106|g__GGB5980|s__GGB5980_SGB8599	p__Candidatus_Melainabacteria	f__FGB2106	0.09994	0
k__Bacteria|p__Firmicutes|c__Clostridia|o__Eubacteriales|f__Clostridiaceae|g__GGB79686|s__GGB79686_SGB8594	p__Firmicutes	f__Clostridiaceae	1.41469	0
k__Bacteria|p__Firmicutes|c__Bacilli|o__Lactobacillales|f__Carnobacteriaceae|g__Granulicatella|s__Granulicatella_SGB8255	p__Firmicutes	f__Carnobacteriaceae	1.59056	0
k__Bacteria|p__Proteobacteria|c__Betaproteobacteria|o__Burkholderiales|f__Sutterellaceae|g__GGB6567|s__GGB6567_SGB9278	p__Proteobacteria	f__Sutterellaceae	5.08016	0
k__Bacteria|p__Firmicutes|c__CFGB2107|o__OFGB2107|f__FGB2107|g__GGB6020|s__GGB6020_SGB14985	p__Firmicutes	f__FGB2107	0.03501	0
k__Bacteria|p__Proteobacteria|c__Epsilonproteobacteria|o__Campylobacterales|f__Helicobacteraceae|g__GGB9575|s__GGB9575_SGB14988	p__Proteobacteria	f__Helicobacteraceae	0.00377	0
k__Bacteria|p__Proteobacteria|c__CFGB2404|o__OFGB2404|f__FGB2404|g__GGB38511|s__GGB38511_SGB57594	p__Proteobacteria	f__FGB2404	0.00197	0
k__Bacteria|p__Firmicutes|c__CFGB13380|o__OFGB13380|f__FGB13380|g__GGB4711|s__GGB4711_SGB6524	p__Firmicutes	f__FGB13380	0.0253	0
k__Bacteria|p__Actinobacteria|c__Coriobacteriia|o__Eggerthellales|f__Eggerthellaceae|g__GGB74228|s__GGB74228_SGB13995	p__Actinobacteria	f__Eggerthellaceae	0.12662	0
k__Bacteria|p__Tenericutes|c__CFGB10317|o__OFGB10317|f__FGB10317|g__GGB4640|s__GGB4640_SGB6419	p__Tenericutes	f__FGB10317	0.27289	0
k__Bacteria|p__Firmicutes|c__CFGB2856|o__OFGB2856|f__FGB2856|g__GGB9129|s__GGB9129_SGB14062	p__Firmicutes	f__FGB2856	0.62282	0
k__Bacteria|p__Firmicutes|c__CFGB9773|o__OFGB9773|f__FGB9773|g__GGB25158|s__GGB25158_SGB42321	p__Firmicutes	f__FGB9773	0.05554	0
k__Bacteria|p__Firmicutes|c__CFGB2863|o__OFGB2863|f__FGB2863|g__GGB9149|s__GGB9149_SGB14084	p__Firmicutes	f__FGB2863	3.55899	0
k__Bacteria|p__Firmicutes|c__CFGB2865|o__OFGB2865|f__FGB2865|g__GGB13361|s__GGB13361_SGB20619	p__Firmicutes	f__FGB2865	1.45641	0
k__Bacteria|p__Lentisphaerae|c__CFGB3176|o__OFGB3176|f__FGB3176|g__GGB10709|s__GGB10709_SGB17365	p__Lentisphaerae	f__FGB3176	1.13636	0
k__Bacteria|p__Lentisphaerae|c__CFGB10083|o__OFGB10083|f__FGB10083|g__GGB10693|s__GGB10693_SGB17348	p__Lentisphaerae	f__FGB10083	4.92186	0
k__Bacteria|p__Proteobacteria|c__CFGB8587|o__OFGB8587|f__FGB8587|g__GGB6593|s__GGB6593_SGB9322	p__Proteobacteria	f__FGB8587	1.0663	0
k__Bacteria|p__Proteobacteria|c__CFGB2401|o__OFGB2401|f__FGB2401|g__GGB6588|s__GGB6588_SGB9315	p__Proteobacteria	f__FGB2401	3.19677	0
k__Bacteria|p__Spirochaetes|c__CFGB9016|o__OFGB9016|f__FGB9016|g__GGB10690|s__GGB10690_SGB17345	p__Spirochaetes	f__FGB9016	0.71298	0
k__Bacteria|p__Candidatus_Melainabacteria|c__CFGB2104|o__OFGB2104|f__FGB2104|g__GGB5976|s__GGB5976_SGB8593	p__Candidatus_Melainabacteria	f__FGB2104	0.9745	0
k__Bacteria|p__Elusimicrobia|c__Elusimicrobia|o__Elusimicrobiales|f__Elusimicrobiaceae|g__GGB13148|s__GGB13148_SGB20355	p__Elusimicrobia	f__Elusimicrobiaceae	0.89159	0
k__Bacteria|p__Firmicutes|c__Bacilli|o__Bacillales|f__Staphylococcaceae|g__Staphylococcus|s__Staphylococcus_SGB14239	p__Firmicutes	f__Staphylococcaceae	0.52571	0
k__Bacteria|p__Proteobacteria|c__CFGB2401|o__OFGB2401|f__FGB2401|g__GGB6586|s__GGB6586_SGB9311	p__Proteobacteria	f__FGB2401	6.9673	0
k__Bacteria|p__Candidatus_Melainabacteria|c__CFGB2107|o__OFGB2107|f__FGB2107|g__GGB6022|s__GGB6022_SGB8656	p__Candidatus_Melainabacteria	f__FGB2107	0.45267	0
k__Bacteria|p__Firmicutes|c__CFGB2860|o__OFGB2860|f__FGB2860|g__GGB9137|s__GGB9137_SGB14071	p__Firmicutes	f__FGB2860	0.43334	0
k__Bacteria|p__Proteobacteria|c__CFGB2401|o__OFGB2401|f__FGB2401|g__GGB13099|s__GGB13099_SGB9313	p__Proteobacteria	f__FGB2401	2.34958	0
k__Bacteria|p__Elusimicrobia|c__Elusimicrobia|o__Elusimicrobiales|f__Elusimicrobiaceae|g__GGB12693|s__GGB12693_SGB19690	p__Elusimicrobia	f__Elusimicrobiaceae	1.04361	0
k__Bacteria|p__Lentisphaerae|c__CFGB3176|o__OFGB3176|f__FGB3176|g__GGB13152|s__GGB13152_SGB20361	p__Lentisphaerae	f__FGB3176	0.39258	0
k__Bacteria|p__Bacteroidetes|c__Bacteroidia|o__Bacteroidales|f__Bacteroidaceae|g__GGB6599|s__GGB6599_SGB9330	p__Bacteroidetes	f__Bacteroidaceae	0.28795	0
k__Bacteria|p__Firmicutes|c__CFGB2863|o__OFGB2863|f__FGB2863|g__GGB9150|s__GGB9150_SGB14085	p__Firmicutes	f__FGB2863	0.52085	0
k__Bacteria|p__Proteobacteria|c__Epsilonproteobacteria|o__Campylobacterales|f__Helicobacteraceae|g__GGB6125|s__GGB6125_SGB8771	p__Proteobacteria	f__Helicobacteraceae	0.17306	0
k__Bacteria|p__Firmicutes|c__Bacilli|o__Bacillales|f__Staphylococcaceae|g__GGB6517|s__GGB6517_SGB9204	p__Firmicutes	f__Staphylococcaceae	0.08878	0
k__Bacteria|p__Firmicutes|c__Bacilli|o__Lactobacillales|f__Enterococcaceae|g__GGB9689|s__GGB9689_SGB15194	p__Firmicutes	f__Enterococcaceae	0.19105	0
k__Bacteria|p__Firmicutes|c__Clostridia|o__Eubacteriales|f__Lachnospiraceae|g__GGB3619|s__GGB3619_SGB4895	p__Firmicutes	f__Lachnospiraceae	0.08882	0
k__Bacteria|p__Firmicutes|c__CFGB47591|o__OFGB47591|f__FGB47591|g__GGB9746|s__GGB9746_SGB15352	p__Firmicutes	f__FGB47591	1.05856	0
k__Bacteria|p__Firmicutes|c__CFGB6280|o__OFGB6280|f__FGB6280|g__GGB18162|s__GGB18162_SGB26826	p__Firmicutes	f__FGB6280	0.1895	0
k__Bacteria|p__Actinobacteria|c__Actinomycetia|o__Micrococcales|f__Micrococcaceae|g__Pseudoglutamicibacter|s__Pseudoglutamicibacter_SGB14256	p__Actinobacteria	f__Micrococcaceae	0.2693	0
k__Bacteria|p__Candidatus_Melainabacteria|c__CFGB2105|o__OFGB2105|f__FGB2105|g__GGB5978|s__GGB5978_SGB8595	p__Candidatus_Melainabacteria	f__FGB2105	0.88674	0
k__Bacteria|p__Firmicutes|c__CFGB50577|o__OFGB50577|f__FGB50577|g__GGB9152|s__GGB9152_SGB14088	p__Firmicutes	f__FGB50577	0.06557	0
k__Bacteria|p__Bacteria_unclassified|c__CFGB8157|o__OFGB8157|f__FGB8157|g__GGB3673|s__GGB3673_SGB4986	p__Bacteria_unclassified	f__FGB8157	0.72866	0
k__Bacteria|p__Candidatus_Melainabacteria|c__CFGB2104|o__OFGB2104|f__FGB2104|g__GGB5995|s__GGB5995_SGB8618	p__Candidatus_Melainabacteria	f__FGB2104	1.79431	0
k__Bacteria|p__Firmicutes|c__CFGB2849|o__OFGB2849|f__FGB2849|g__GGB9120|s__GGB9120_SGB14053	p__Firmicutes	f__FGB2849	0.81785	0
k__Bacteria|p__Candidatus_Melainabacteria|c__CFGB42551|o__OFGB42551|f__FGB42551|g__GGB50612|s__GGB50612_SGB70752	p__Candidatus_Melainabacteria	f__FGB42551	0.25923	0
k__Bacteria|p__Firmicutes|c__CFGB1355|o__OFGB1355|f__FGB1355|g__GGB3305|s__GGB3305_SGB4368	p__Firmicutes	f__FGB1355	0.25145	0
k__Bacteria|p__Proteobacteria|c__Gammaproteobacteria|o__Enterobacterales|f__Enterobacteriaceae|g__Citrobacter|s__Citrobacter_SGB6486	p__Proteobacteria	f__Enterobacteriaceae	2.71679	0
k__Bacteria|p__Firmicutes|c__CFGB1337|o__OFGB1337|f__FGB1337|g__GGB13578|s__GGB13578_SGB20914	p__Firmicutes	f__FGB1337	0.05416	0
k__Bacteria|p__Bacteroidetes|c__CFGB39511|o__OFGB39511|f__FGB39511|g__GGB1010|s__GGB1010_SGB1303	p__Bacteroidetes	f__FGB39511	0.02415	0
k__Bacteria|p__Firmicutes|c__Clostridia|o__Eubacteriales|f__Oscillospiraceae|g__GGB3213|s__GGB3213_SGB4244	p__Firmicutes	f__Oscillospiraceae	0.10034	0
k__Bacteria|p__Firmicutes|c__Bacilli|o__Lactobacillales|f__Lactobacillaceae|g__GGB4586|s__GGB4586_SGB6343	p__Firmicutes	f__Lactobacillaceae	0.35443	0
k__Bacteria|p__Firmicutes|c__CFGB10482|o__OFGB10482|f__FGB10482|g__GGB13694|s__GGB13694_SGB21051	p__Firmicutes	f__FGB10482	0.01568	0
k__Bacteria|p__Firmicutes|c__CFGB3360|o__OFGB3360|f__FGB3360|g__GGB3360|s__GGB3360_SGB4444	p__Firmicutes	f__FGB3360	0.65713	0
k__Bacteria|p__Proteobacteria|c__CFGB2404|o__OFGB2404|f__FGB2404|g__GGB6609|s__GGB6609_SGB9343	p__Proteobacteria	f__FGB2404	0.01776	0
k__Bacteria|p__Firmicutes|c__CFGB1799|o__OFGB1799|f__FGB1799|g__GGB4770|s__GGB4770_SGB6604	p__Firmicutes	f__FGB1799	0.03944	0
k__Bacteria|p__Candidatus_Melainabacteria|c__CFGB2107|o__OFGB2107|f__FGB2107|g__GGB6012|s__GGB6012_SGB8645	p__Candidatus_Melainabacteria	f__FGB2107	1.92837	0
k__Bacteria|p__Firmicutes|c__CFGB2844|o__OFGB2844|f__FGB2844|g__GGB9672|s__GGB9672_SGB15170	p__Firmicutes	f__FGB2844	0.01063	0
k__Bacteria|p__Firmicutes|c__Clostridia|o__Eubacteriales|f__Clostridiaceae|g__Clostridium|s__Clostridium_SGB5114	p__Firmicutes	f__Clostridiaceae	0.01551	0
k__Bacteria|p__Bacteroidetes|c__Sphingobacteriia|o__Sphingobacteriales|f__Sphingobacteriaceae|g__GGB9702|s__GGB9702_SGB15220	p__Bacteroidetes	f__Sphingobacteriaceae	0.00452	0
k__Bacteria|p__Firmicutes|c__Clostridia|o__Eubacteriales|f__Oscillospiraceae|g__GGB3217|s__GGB3217_SGB4249	p__Firmicutes	f__Oscillospiraceae	0.01152	0
k__Bacteria|p__Firmicutes|c__Clostridia|o__Eubacteriales|f__Clostridiaceae|g__Clostridium|s__Clostridium_SGB26969	p__Firmicutes	f__Clostridiaceae	0.58582	0
k__Bacteria|p__Proteobacteria|c__Deltaproteobacteria|o__Desulfovibrionales|f__Desulfovibrionaceae|g__GGB52382|s__GGB52382_SGB73196	p__Proteobacteria	f__Desulfovibrionaceae	0.00155	0
k__Bacteria|p__Candidatus_Melainabacteria|c__CFGB2107|o__OFGB2107|f__FGB2107|g__GGB6002|s__GGB6002_SGB24096	p__Candidatus_Melainabacteria	f__FGB2107	0.00102	0
k__Bacteria|p__Firmicutes|c__Bacilli|o__Lactobacillales|f__Lactobacillaceae|g__GGB4574|s__GGB4574_SGB6324	p__Firmicutes	f__Lactobacillaceae	0.00782	0
k__Bacteria|p__Firmicutes|c__CFGB2429|o__OFGB2429|f__FGB2429|g__GGB9145|s__GGB9145_SGB14079	p__Firmicutes	f__FGB2429	0.01844	0
k__Bacteria|p__Actinobacteria|c__Actinomycetia|o__Propionibacteriales|f__Propionibacteriaceae|g__Arachnia|s__Arachnia_SGB15899	p__Actinobacteria	f__Propionibacteriaceae	0.00675	0
k__Bacteria|p__Firmicutes|c__CFGB73076|o__OFGB73076|f__FGB73076|g__GGB3111|s__GGB3111_SGB4123	p__Firmicutes	f__FGB73076	0.04427	0
k__Bacteria|p__Proteobacteria|c__Epsilonproteobacteria|o__Campylobacterales|f__Helicobacteraceae|g__GGB3212|s__GGB3212_SGB4241	p__Proteobacteria	f__Helicobacteraceae	1.7045	0
k__Bacteria|p__Candidatus_Melainabacteria|c__CFGB2107|o__OFGB2107|f__FGB2107|g__GGB6014|s__GGB6014_SGB8646	p__Candidatus_Melainabacteria	f__FGB2107	2.93193	0
k__Bacteria|p__Firmicutes|c__CFGB2915|o__OFGB2915|f__FGB2915|g__GGB36267|s__GGB36267_SGB14177	p__Firmicutes	f__FGB2915	0.08503	0
k__Bacteria|p__Firmicutes|c__CFGB10314|o__OFGB10314|f__FGB10314|g__GGB4703|s__GGB4703_SGB6510	p__Firmicutes	f__FGB10314	5.18873	0
k__Bacteria|p__Proteobacteria|c__CFGB8587|o__OFGB8587|f__FGB8587|g__GGB6593|s__GGB6593_SGB9324	p__Proteobacteria	f__FGB8587	1.58313	0
k__Bacteria|p__Elusimicrobia|c__Elusimicrobia|o__Elusimicrobiales|f__Elusimicrobiaceae|g__GGB12691|s__GGB12691_SGB19688	p__Elusimicrobia	f__Elusimicrobiaceae	0.44394	0
k__Bacteria|p__Firmicutes|c__Bacilli|o__Lactobacillales|f__Lactobacillaceae|g__GGB4554|s__GGB4554_SGB6285	p__Firmicutes	f__Lactobacillaceae	0.05867	0
k__Bacteria|p__Firmicutes|c__Bacilli|o__Lactobacillales|f__Streptococcaceae|g__Streptococcus|s__Streptococcus_SGB5805	p__Firmicutes	f__Streptococcaceae	0.03514	0
k__Bacteria|p__Bacteroidetes|c__CFGB535|o__OFGB535|f__FGB535|g__GGB1101|s__GGB1101_SGB1415	p__Bacteroidetes	f__FGB535	0.40326	0
k__Bacteria|p__Proteobacteria|c__CFGB2830|o__OFGB2830|f__FGB2830|g__GGB6569|s__GGB6569_SGB9281	p__Proteobacteria	f__FGB2830	0.83846	0
k__Bacteria|p__Proteobacteria|c__Deltaproteobacteria|o__Desulfovibrionales|f__Desulfovibrionaceae|g__Bilophila|s__Bilophila_SGB15450	p__Proteobacteria	f__Desulfovibrionaceae	2.44369	0
k__Bacteria|p__Firmicutes|c__CFGB1359|o__OFGB1359|f__FGB1359|g__GGB13533|s__GGB13533_SGB20850	p__Firmicutes	f__FGB1359	0.00856	0
k__Bacteria|p__Firmicutes|c__Erysipelotrichia|o__Erysipelotrichales|f__Erysipelotrichaceae|g__Solobacterium|s__Solobacterium_SGB6834	p__Firmicutes	f__Erysipelotrichaceae	0.00915	0
k__Bacteria|p__Actinobacteria|c__Actinomycetia|o__Actinomycetales|f__Actinomycetaceae|g__Mobiluncus|s__Mobiluncus_SGB15488	p__Actinobacteria	f__Actinomycetaceae	0.01173	0
k__Bacteria|p__Firmicutes|c__Clostridia|o__Eubacteriales|f__Lachnospiraceae|g__GGB42184|s__GGB42184_SGB59334	p__Firmicutes	f__Lachnospiraceae	0.08635	0
k__Bacteria|p__Firmicutes|c__Bacilli|o__Bacillales|f__Bacillales_unclassified|g__Gemella|s__Gemella_SGB47116	p__Firmicutes	f__Bacillales_unclassified	0.00334	0
k__Bacteria|p__Proteobacteria|c__CFGB2413|o__OFGB2413|f__FGB2413|g__GGB6625|s__GGB6625_SGB9360	p__Proteobacteria	f__FGB2413	1.3014	0
k__Bacteria|p__Lentisphaerae|c__Lentisphaeria|o__Victivallales|f__Victivallaceae|g__GGB6512|s__GGB6512_SGB9198	p__Lentisphaerae	f__Victivallaceae	2.09444	0
k__Bacteria|p__Fusobacteria|c__CFGB76370|o__OFGB76370|f__FGB76370|g__GGB79751|s__GGB79751_SGB6028	p__Fusobacteria	f__FGB76370	0.53286	0
k__Bacteria|p__Firmicutes|c__CFGB4529|o__OFGB4529|f__FGB4529|g__GGB3654|s__GGB3654_SGB4965	p__Firmicutes	f__FGB4529	0.07255	0
k__Bacteria|p__Firmicutes|c__Clostridia|o__Eubacteriales|f__Clostridiaceae|g__GGB27106|s__GGB27106_SGB6188	p__Firmicutes	f__Clostridiaceae	0.06154	0
k__Bacteria|p__Verrucomicrobia|c__Verrucomicrobiae|o__Verrucomicrobiales|f__Akkermansiaceae|g__GGB6529|s__GGB6529_SGB9222	p__Verrucomicrobia	f__Akkermansiaceae	0.23846	0
k__Bacteria|p__Firmicutes|c__Clostridia|o__Clostridia_unclassified|f__Clostridia_unclassified|g__GGB3363|s__GGB3363_SGB4448	p__Firmicutes	f__Clostridia_unclassified	0.01382	0
k__Bacteria|p__Firmicutes|c__Bacilli|o__Bacillales|f__Staphylococcaceae|g__GGB13758|s__GGB13758_SGB9208	p__Firmicutes	f__Staphylococcaceae	0.89951	0
k__Bacteria|p__Firmicutes|c__CFGB76294|o__OFGB76294|f__FGB76294|g__GGB3625|s__GGB3625_SGB4904	p__Firmicutes	f__FGB76294	0.52911	0
k__Bacteria|p__Firmicutes|c__CFGB1337|o__OFGB1337|f__FGB1337|g__GGB3253|s__GGB3253_SGB4300	p__Firmicutes	f__FGB1337	0.01812	0
k__Bacteria|p__Bacteroidetes|c__CFGB642|o__OFGB642|f__FGB642|g__GGB13012|s__GGB13012_SGB20183	p__Bacteroidetes	f__FGB642	0.0643	0
k__Bacteria|p__Firmicutes|c__Bacilli|o__Lactobacillales|f__Lactobacillaceae|g__GGB4550|s__GGB4550_SGB6273	p__Firmicutes	f__Lactobacillaceae	0.0069	0
k__Bacteria|p__Firmicutes|c__CFGB1317|o__OFGB1317|f__FGB1317|g__GGB3155|s__GGB3155_SGB4168	p__Firmicutes	f__FGB1317	0.00604	0
k__Bacteria|p__Candidatus_Melainabacteria|c__CFGB2107|o__OFGB2107|f__FGB2107|g__GGB6001|s__GGB6001_SGB8624	p__Candidatus_Melainabacteria	f__FGB2107	0.00494	0
k__Bacteria|p__Firmicutes|c__CFGB76705|o__OFGB76705|f__FGB76705|g__GGB4978|s__GGB4978_SGB6970	p__Firmicutes	f__FGB76705	0	0
k__Bacteria|p__Firmicutes|c__CFGB3040|o__OFGB3040|f__FGB3040|g__GGB9542|s__GGB9542_SGB14948	p__Firmicutes	f__FGB3040	0.00734	0
k__Bacteria|p__Firmicutes|c__Clostridia|o__Eubacteriales|f__Eubacteriaceae|g__GGB13253|s__GGB13253_SGB20482	p__Firmicutes	f__Eubacteriaceae	0.03097	0
k__Bacteria|p__Firmicutes|c__Clostridia|o__Eubacteriales|f__Lachnospiraceae|g__Lachnospiraceae_unclassified|s__Lachnospiraceae_unclassified_SGB4892	p__Firmicutes	f__Lachnospiraceae	0.02538	0
k__Bacteria|p__Firmicutes|c__CFGB1355|o__OFGB1355|f__FGB1355|g__GGB13556|s__GGB13556_SGB20882	p__Firmicutes	f__FGB1355	0.54748	0
k__Bacteria|p__Proteobacteria|c__CFGB2401|o__OFGB2401|f__FGB2401|g__GGB6586|s__GGB6586_SGB9310	p__Proteobacteria	f__FGB2401	0.69629	0
k__Bacteria|p__Bacteroidetes|c__CFGB7536|o__OFGB7536|f__FGB7536|g__GGB1157|s__GGB1157_SGB1487	p__Bacteroidetes	f__FGB7536	1.45152	0
k__Bacteria|p__Bacteroidetes|c__Bacteroidia|o__Bacteroidales|f__Prevotellaceae|g__GGB1149|s__GGB1149_SGB1476	p__Bacteroidetes	f__Prevotellaceae	0.5497	0
k__Bacteria|p__Firmicutes|c__Clostridia|o__Eubacteriales|f__Lachnospiraceae|g__GGB79902|s__GGB79902_SGB47860	p__Firmicutes	f__Lachnospiraceae	0.45271	0
k__Bacteria|p__Bacteroidetes|c__Bacteroidia|o__Bacteroidales|f__Tannerellaceae|g__GGB13001|s__GGB13001_SGB20171	p__Bacteroidetes	f__Tannerellaceae	0.63645	0
k__Bacteria|p__Firmicutes|c__CFGB1285|o__OFGB1285|f__FGB1285|g__GGB3100|s__GGB3100_SGB4108	p__Firmicutes	f__FGB1285	0.08854	0
k__Bacteria|p__Tenericutes|c__CFGB341|o__OFGB341|f__FGB341|g__GGB775|s__GGB775_SGB1016	p__Tenericutes	f__FGB341	0.0296	0
k__Bacteria|p__Actinobacteria|c__Coriobacteriia|o__Eggerthellales|f__Eggerthellaceae|g__GGB4687|s__GGB4687_SGB6484	p__Actinobacteria	f__Eggerthellaceae	0.53698	0
k__Bacteria|p__Bacteroidetes|c__Bacteroidia|o__Bacteroidales|f__Prevotellaceae|g__GGB1270|s__GGB1270_SGB1705	p__Bacteroidetes	f__Prevotellaceae	30.1671	0
k__Bacteria|p__Bacteroidetes|c__CFGB76185|o__OFGB76185|f__FGB76185|g__GGB1550|s__GGB1550_SGB2134	p__Bacteroidetes	f__FGB76185	3.34068	0
k__Bacteria|p__Verrucomicrobia|c__Opitutae|o__Puniceicoccales|f__Puniceicoccaceae|g__Puniceicoccaceae_unclassified|s__Puniceicoccaceae_unclassified_SGB8769	p__Verrucomicrobia	f__Puniceicoccaceae	0.33097	0
k__Bacteria|p__Firmicutes|c__CFGB75721|o__OFGB75721|f__FGB75721|g__GGB9524|s__GGB9524_SGB14924	p__Firmicutes	f__FGB75721	1.80994	0
k__Bacteria|p__Proteobacteria|c__CFGB2401|o__OFGB2401|f__FGB2401|g__GGB13099|s__GGB13099_SGB20296	p__Proteobacteria	f__FGB2401	0.19206	0
k__Bacteria|p__Actinobacteria|c__CFGB2992|o__OFGB2992|f__FGB2992|g__GGB9411|s__GGB9411_SGB14764	p__Actinobacteria	f__FGB2992	0.59648	0
k__Bacteria|p__Proteobacteria|c__Epsilonproteobacteria|o__Campylobacterales|f__Helicobacteraceae|g__GGB6123|s__GGB6123_SGB8768	p__Proteobacteria	f__Helicobacteraceae	0.0536	0
k__Bacteria|p__Proteobacteria|c__Betaproteobacteria|o__Burkholderiales|f__Sutterellaceae|g__GGB6573|s__GGB6573_SGB9287	p__Proteobacteria	f__Sutterellaceae	0.04756	0
k__Bacteria|p__Actinobacteria|c__Coriobacteriia|o__Coriobacteriales|f__Coriobacteriaceae|g__GGB25443|s__GGB25443_SGB37398	p__Actinobacteria	f__Coriobacteriaceae	0.00443	0
k__Bacteria|p__Tenericutes|c__CFGB336|o__OFGB336|f__FGB336|g__GGB763|s__GGB763_SGB1002	p__Tenericutes	f__FGB336	0.46114	0
k__Bacteria|p__Firmicutes|c__Clostridia|o__Eubacteriales|f__Lachnospiraceae|g__GGB3631|s__GGB3631_SGB4919	p__Firmicutes	f__Lachnospiraceae	0.156	0
k__Bacteria|p__Proteobacteria|c__CFGB13104|o__OFGB13104|f__FGB13104|g__GGB6610|s__GGB6610_SGB9344	p__Proteobacteria	f__FGB13104	0.04629	0
k__Bacteria|p__Proteobacteria|c__CFGB13104|o__OFGB13104|f__FGB13104|g__GGB6612|s__GGB6612_SGB9346	p__Proteobacteria	f__FGB13104	4.70936	0
k__Bacteria|p__Proteobacteria|c__CFGB74911|o__OFGB74911|f__FGB74911|g__GGB77497|s__GGB77497_SGB107062	p__Proteobacteria	f__FGB74911	0.01539	0
k__Bacteria|p__Bacteroidetes|c__CFGB59744|o__OFGB59744|f__FGB59744|g__GGB59744|s__GGB59744_SGB2275	p__Bacteroidetes	f__FGB59744	0.0021	0
k__Bacteria|p__Firmicutes|c__Clostridia|o__Eubacteriales|f__Clostridiaceae|g__GGB3175|s__GGB3175_SGB4190	p__Firmicutes	f__Clostridiaceae	0.02678	0
k__Bacteria|p__Firmicutes|c__CFGB1479|o__OFGB1479|f__FGB1479|g__GGB3753|s__GGB3753_SGB5101	p__Firmicutes	f__FGB1479	0.05126	0
k__Bacteria|p__Proteobacteria|c__CFGB3154|o__OFGB3154|f__FGB3154|g__GGB10665|s__GGB10665_SGB17319	p__Proteobacteria	f__FGB3154	0.18657	0
k__Bacteria|p__Firmicutes|c__Clostridia|o__Eubacteriales|f__Oscillospiraceae|g__GGB9646|s__GGB9646_SGB15123	p__Firmicutes	f__Oscillospiraceae	0.0027	0
k__Bacteria|p__Firmicutes|c__CFGB9989|o__OFGB9989|f__FGB9989|g__GGB9712|s__GGB9712_SGB20770	p__Firmicutes	f__FGB9989	0	0
k__Bacteria|p__Firmicutes|c__Clostridia|o__Eubacteriales|f__Lachnospiraceae|g__GGB79920|s__GGB79920_SGB4920	p__Firmicutes	f__Lachnospiraceae	0.60689	0
k__Bacteria|p__Firmicutes|c__Clostridia|o__Eubacteriales|f__Lachnospiraceae|g__GGB37458|s__GGB37458_SGB48005	p__Firmicutes	f__Lachnospiraceae	0.4974	0
k__Bacteria|p__Bacteroidetes|c__Bacteroidia|o__Bacteroidales|f__Prevotellaceae|g__GGB1217|s__GGB1217_SGB1584	p__Bacteroidetes	f__Prevotellaceae	0.14429	0
k__Bacteria|p__Firmicutes|c__Clostridia|o__Eubacteriales|f__Clostridiaceae|g__GGB4487|s__GGB4487_SGB6184	p__Firmicutes	f__Clostridiaceae	0.06659	0
k__Bacteria|p__Firmicutes|c__Negativicutes|o__Selenomonadales|f__Selenomonadaceae|g__GGB42711|s__GGB42711_SGB59916	p__Firmicutes	f__Selenomonadaceae	0.04634	0
k__Bacteria|p__Firmicutes|c__CFGB1226|o__OFGB1226|f__FGB1226|g__GGB13313|s__GGB13313_SGB20559	p__Firmicutes	f__FGB1226	0	0
k__Bacteria|p__Actinobacteria|c__Actinomycetia|o__Bifidobacteriales|f__Bifidobacteriaceae|g__GGB4771|s__GGB4771_SGB6605	p__Actinobacteria	f__Bifidobacteriaceae	1.08128	0
k__Bacteria|p__Lentisphaerae|c__Lentisphaeria|o__Victivallales|f__Victivallaceae|g__GGB6512|s__GGB6512_SGB9197	p__Lentisphaerae	f__Victivallaceae	0.68502	0
k__Bacteria|p__Proteobacteria|c__CFGB8587|o__OFGB8587|f__FGB8587|g__GGB6593|s__GGB6593_SGB9321	p__Proteobacteria	f__FGB8587	0.55311	0
k__Bacteria|p__Proteobacteria|c__Gammaproteobacteria|o__Xanthomonadales|f__Xanthomonadaceae|g__Luteimonas|s__Luteimonas_SGB9345	p__Proteobacteria	f__Xanthomonadaceae	0.12581	0
k__Bacteria|p__Firmicutes|c__Bacilli|o__Bacillales|f__Staphylococcaceae|g__GGB6521|s__GGB6521_SGB9212	p__Firmicutes	f__Staphylococcaceae	0.11297	0
k__Bacteria|p__Bacteroidetes|c__CFGB59108|o__OFGB59108|f__FGB59108|g__GGB1568|s__GGB1568_SGB2155	p__Bacteroidetes	f__FGB59108	0.03244	0
k__Bacteria|p__Bacteroidetes|c__CFGB642|o__OFGB642|f__FGB642|g__GGB1582|s__GGB1582_SGB2173	p__Bacteroidetes	f__FGB642	0.00919	0
k__Bacteria|p__Firmicutes|c__CFGB1479|o__OFGB1479|f__FGB1479|g__GGB3751|s__GGB3751_SGB5098	p__Firmicutes	f__FGB1479	0.00827	0
k__Bacteria|p__Firmicutes|c__Clostridia|o__Eubacteriales|f__Oscillospiraceae|g__GGB33247|s__GGB33247_SGB47403	p__Firmicutes	f__Oscillospiraceae	0.00178	0
k__Bacteria|p__Firmicutes|c__CFGB1249|o__OFGB1249|f__FGB1249|g__GGB3033|s__GGB3033_SGB4029	p__Firmicutes	f__FGB1249	0.0002	0
k__Bacteria|p__Firmicutes|c__CFGB1307|o__OFGB1307|f__FGB1307|g__GGB3128|s__GGB3128_SGB4141	p__Firmicutes	f__FGB1307	0.13262	0
k__Bacteria|p__Firmicutes|c__Erysipelotrichia|o__Erysipelotrichales|f__Turicibacteraceae|g__GGB4897|s__GGB4897_SGB106351	p__Firmicutes	f__Turicibacteraceae	0.01233	0
k__Bacteria|p__Proteobacteria|c__Deltaproteobacteria|o__Desulfovibrionales|f__Desulfovibrionaceae|g__GGB48144|s__GGB48144_SGB66146	p__Proteobacteria	f__Desulfovibrionaceae	0	0
k__Bacteria|p__Firmicutes|c__Clostridia|o__Clostridia_unclassified|f__Clostridia_unclassified|g__GGB9531|s__GGB9531_SGB14932	p__Firmicutes	f__Clostridia_unclassified	0.00189	0
k__Bacteria|p__Bacteroidetes|c__Bacteroidia|o__Bacteroidales|f__Porphyromonadaceae|g__Porphyromonas|s__Porphyromonas_SGB1983	p__Bacteroidetes	f__Porphyromonadaceae	0.04833	0
k__Bacteria|p__Firmicutes|c__CFGB2984|o__OFGB2984|f__FGB2984|g__GGB9346|s__GGB9346_SGB14312	p__Firmicutes	f__FGB2984	0.0664	0
k__Bacteria|p__Firmicutes|c__CFGB9238|o__OFGB9238|f__FGB9238|g__GGB74463|s__GGB74463_SGB54347	p__Firmicutes	f__FGB9238	0.02369	0
k__Bacteria|p__Actinobacteria|c__Actinomycetia|o__Actinomycetales|f__Actinomycetaceae|g__GGB9832|s__GGB9832_SGB15478	p__Actinobacteria	f__Actinomycetaceae	0.00369	0
k__Bacteria|p__Actinobacteria|c__Actinomycetia|o__Propionibacteriales|f__Propionibacteriaceae|g__Arachnia|s__Arachnia_SGB15898	p__Actinobacteria	f__Propionibacteriaceae	0.001	0
k__Bacteria|p__Firmicutes|c__Clostridia|o__Eubacteriales|f__Clostridiaceae|g__Clostridium|s__Clostridium_SGB4913	p__Firmicutes	f__Clostridiaceae	0.0001	0
k__Bacteria|p__Lentisphaerae|c__CFGB2345|o__OFGB2345|f__FGB2345|g__GGB6470|s__GGB6470_SGB9153	p__Lentisphaerae	f__FGB2345	0.04	0
k__Bacteria|p__Firmicutes|c__CFGB76398|o__OFGB76398|f__FGB76398|g__GGB9289|s__GGB9289_SGB14244	p__Firmicutes	f__FGB76398	0.01116	0
k__Bacteria|p__Firmicutes|c__Erysipelotrichia|o__Erysipelotrichales|f__Erysipelotrichaceae|g__Solobacterium|s__Solobacterium_SGB6833	p__Firmicutes	f__Erysipelotrichaceae	0.015	0
k__Bacteria|p__Firmicutes|c__Clostridia|o__Eubacteriales|f__Clostridiaceae|g__Clostridium|s__Clostridium_SGB65123	p__Firmicutes	f__Clostridiaceae	0.00316	0
k__Bacteria|p__Firmicutes|c__Erysipelotrichia|o__Erysipelotrichales|f__Erysipelotrichaceae|g__Solobacterium|s__Solobacterium_SGB6828	p__Firmicutes	f__Erysipelotrichaceae	0.01306	0
k__Bacteria|p__Bacteroidetes|c__Bacteroidia|o__Bacteroidales|f__Porphyromonadaceae|g__Porphyromonas|s__Porphyromonas_SGB1977	p__Bacteroidetes	f__Porphyromonadaceae	0.00246	0
k__Bacteria|p__Firmicutes|c__CFGB2840|o__OFGB2840|f__FGB2840|g__GGB9091|s__GGB9091_SGB14020	p__Firmicutes	f__FGB2840	0.00118	0
k__Bacteria|p__Firmicutes|c__Clostridia|o__Clostridia_unclassified|f__Clostridia_unclassified|g__GGB9537|s__GGB9537_SGB14940	p__Firmicutes	f__Clostridia_unclassified	0.02601	0
k__Bacteria|p__Firmicutes|c__CFGB76158|o__OFGB76158|f__FGB76158|g__GGB52002|s__GGB52002_SGB72669	p__Firmicutes	f__FGB76158	0.00119	0
k__Bacteria|p__Firmicutes|c__CFGB9536|o__OFGB9536|f__FGB9536|g__GGB28474|s__GGB28474_SGB41058	p__Firmicutes	f__FGB9536	0.00478	0
k__Bacteria|p__Firmicutes|c__CFGB76388|o__OFGB76388|f__FGB76388|g__GGB9146|s__GGB9146_SGB14080	p__Firmicutes	f__FGB76388	0.01595	0
k__Bacteria|p__Firmicutes|c__CFGB3040|o__OFGB3040|f__FGB3040|g__GGB9540|s__GGB9540_SGB14943	p__Firmicutes	f__FGB3040	0.00226	0
k__Bacteria|p__Firmicutes|c__Clostridia|o__Eubacteriales|f__Oscillospiraceae|g__GGB9621|s__GGB9621_SGB15073	p__Firmicutes	f__Oscillospiraceae	0	0
k__Bacteria|p__Firmicutes|c__Clostridia|o__Eubacteriales|f__Lachnospiraceae|g__GGB3385|s__GGB3385_SGB4471	p__Firmicutes	f__Lachnospiraceae	0	0
k__Bacteria|p__Firmicutes|c__Clostridia|o__Eubacteriales|f__Oscillospiraceae|g__GGB9719|s__GGB9719_SGB15272	p__Firmicutes	f__Oscillospiraceae	0	0
k__Bacteria|p__Firmicutes|c__Clostridia|o__Eubacteriales|f__Eubacteriales_unclassified|g__GGB9721|s__GGB9721_SGB15275	p__Firmicutes	f__Eubacteriales_unclassified	0	0
k__Bacteria|p__Firmicutes|c__CFGB2833|o__OFGB2833|f__FGB2833|g__GGB9057|s__GGB9057_SGB13968	p__Firmicutes	f__FGB2833	0	0
k__Bacteria|p__Firmicutes|c__Clostridia|o__Clostridia_unclassified|f__Clostridia_unclassified|g__GGB9545|s__GGB9545_SGB14952	p__Firmicutes	f__Clostridia_unclassified	0	0
k__Bacteria|p__Candidatus_Saccharibacteria|c__Candidatus_Nanosyncoccalia|o__Candidatus_Nanogingivales|f__Candidatus_Nanogingivalaceae|g__GGB12785|s__GGB12785_SGB19827	p__Candidatus_Saccharibacteria	f__Candidatus_Nanogingivalaceae	0.00492	0
k__Bacteria|p__Firmicutes|c__Bacilli|o__Lactobacillales|f__Carnobacteriaceae|g__Granulicatella|s__Granulicatella_SGB8239	p__Firmicutes	f__Carnobacteriaceae	0	0
k__Bacteria|p__Proteobacteria|c__Betaproteobacteria|o__Burkholderiales|f__Sutterellaceae|g__Parasutterella|s__Parasutterella_SGB9260	p__Proteobacteria	f__Sutterellaceae	0	0
k__Bacteria|p__Firmicutes|c__Negativicutes|o__Veillonellales|f__Veillonellaceae|g__Megasphaera|s__Megasphaera_SGB5856	p__Firmicutes	f__Veillonellaceae	0	0
k__Bacteria|p__Bacteria_unclassified|c__CFGB2987|o__OFGB2987|f__FGB2987|g__GGB9364|s__GGB9364_SGB14339	p__Bacteria_unclassified	f__FGB2987	0	0
k__Bacteria|p__Firmicutes|c__CFGB1249|o__OFGB1249|f__FGB1249|g__GGB3034|s__GGB3034_SGB4030	p__Firmicutes	f__FGB1249	0	0
k__Bacteria|p__Firmicutes|c__Bacilli|o__Bacillales|f__Staphylococcaceae|g__GGB58233|s__GGB58233_SGB79883	p__Firmicutes	f__Staphylococcaceae	0	0
k__Bacteria|p__Candidatus_Saccharibacteria|c__Candidatus_Saccharibacteria_unclassified|o__Candidatus_Saccharibacteria_unclassified|f__Candidatus_Saccharibacteria_unclassified|g__GGB12788|s__GGB12788_SGB19833	p__Candidatus_Saccharibacteria	f__Candidatus_Saccharibacteria_unclassified	0	0
k__Bacteria|p__Firmicutes|c__CFGB3009|o__OFGB3009|f__FGB3009|g__GGB48538|s__GGB48538_SGB66596	p__Firmicutes	f__FGB3009	0	0
k__Bacteria|p__Firmicutes|c__Negativicutes|o__Veillonellales|f__Veillonellaceae|g__Veillonella|s__Veillonella_SGB101145	p__Firmicutes	f__Veillonellaceae	0	0
k__Bacteria|p__Firmicutes|c__Clostridia|o__Eubacteriales|f__Lachnospiraceae|g__GGB3420|s__GGB3420_SGB4539	p__Firmicutes	f__Lachnospiraceae	0	0
k__Bacteria|p__Actinobacteria|c__Actinomycetia|o__Streptomycetales|f__Streptomycetaceae|g__GGB71904|s__GGB71904_SGB98922	p__Actinobacteria	f__Streptomycetaceae	0	0
k__Bacteria|p__Bacteria_unclassified|c__CFGB2992|o__OFGB2992|f__FGB2992|g__GGB9412|s__GGB9412_SGB14768	p__Bacteria_unclassified	f__FGB2992	0	0
k__Bacteria|p__Firmicutes|c__CFGB9718|o__OFGB9718|f__FGB9718|g__GGB3569|s__GGB3569_SGB4776	p__Firmicutes	f__FGB9718	0	0
k__Bacteria|p__Firmicutes|c__CFGB9119|o__OFGB9119|f__FGB9119|g__GGB4727|s__GGB4727_SGB6547	p__Firmicutes	f__FGB9119	0	0
k__Bacteria|p__Proteobacteria|c__CFGB2401|o__OFGB2401|f__FGB2401|g__GGB13099|s__GGB13099_SGB20294	p__Proteobacteria	f__FGB2401	0	0
k__Bacteria|p__Proteobacteria|c__Gammaproteobacteria|o__Pasteurellales|f__Pasteurellaceae|g__Haemophilus|s__Haemophilus_SGB9207	p__Proteobacteria	f__Pasteurellaceae	0	0
k__Bacteria|p__Firmicutes|c__Erysipelotrichia|o__Erysipelotrichales|f__Coprobacillaceae|g__GGB2945|s__GGB2945_SGB3917	p__Firmicutes	f__Coprobacillaceae	0	0
k__Bacteria|p__Firmicutes|c__Clostridia|o__Clostridia_unclassified|f__Clostridia_unclassified|g__GGB9545|s__GGB9545_SGB14951	p__Firmicutes	f__Clostridia_unclassified	0	0
k__Bacteria|p__Firmicutes|c__Bacilli|o__Lactobacillales|f__Enterococcaceae|g__GGB33512|s__GGB33512_SGB15201	p__Firmicutes	f__Enterococcaceae	0	0
k__Bacteria|p__Firmicutes|c__Clostridia|o__Eubacteriales|f__Oscillospiraceae|g__GGB9661|s__GGB9661_SGB15148	p__Firmicutes	f__Oscillospiraceae	0	0
k__Bacteria|p__Firmicutes|c__Tissierellia|o__Tissierellales|f__Peptoniphilaceae|g__Anaerococcus|s__Anaerococcus_SGB53821	p__Firmicutes	f__Peptoniphilaceae	0	0
k__Bacteria|p__Firmicutes|c__Clostridia|o__Clostridia_unclassified|f__Clostridia_unclassified|g__GGB2982|s__GGB2982_SGB3964	p__Firmicutes	f__Clostridia_unclassified	0	0
k__Bacteria|p__Firmicutes|c__Clostridia|o__Eubacteriales|f__Oscillospiraceae|g__GGB9453|s__GGB9453_SGB14844	p__Firmicutes	f__Oscillospiraceae	0	0
k__Bacteria|p__Firmicutes|c__CFGB2985|o__OFGB2985|f__FGB2985|g__GGB9350|s__GGB9350_SGB14317	p__Firmicutes	f__FGB2985	0	0
k__Bacteria|p__Firmicutes|c__Clostridia|o__Eubacteriales|f__Peptostreptococcaceae|g__GGB3444|s__GGB3444_SGB4594	p__Firmicutes	f__Peptostreptococcaceae	0	0
k__Bacteria|p__Firmicutes|c__Clostridia|o__Clostridia_unclassified|f__Clostridia_unclassified|g__Candidatus_Metalachnospira|s__Candidatus_Metalachnospira_SGB63370	p__Firmicutes	f__Clostridia_unclassified	0	0
k__Bacteria|p__Bacteroidetes|c__Flavobacteriia|o__Flavobacteriales|f__Weeksellaceae|g__GGB24261|s__GGB24261_SGB36075	p__Bacteroidetes	f__Weeksellaceae	0	0
k__Bacteria|p__Firmicutes|c__CFGB1507|o__OFGB1507|f__FGB1507|g__GGB3817|s__GGB3817_SGB5182	p__Firmicutes	f__FGB1507	0	0
k__Bacteria|p__Firmicutes|c__Bacilli|o__Lactobacillales|f__Streptococcaceae|g__Streptococcus|s__Streptococcus_SGB3665	p__Firmicutes	f__Streptococcaceae	0	0
k__Bacteria|p__Bacteroidetes|c__CFGB7603|o__OFGB7603|f__FGB7603|g__GGB1035|s__GGB1035_SGB1333	p__Bacteroidetes	f__FGB7603	0	0
k__Bacteria|p__Firmicutes|c__Negativicutes|o__Veillonellales|f__Veillonellaceae|g__GGB13181|s__GGB13181_SGB20397	p__Firmicutes	f__Veillonellaceae	0	0
k__Bacteria|p__Candidatus_Saccharibacteria|c__Candidatus_Saccharibacteria_unclassified|o__Candidatus_Saccharibacteria_unclassified|f__Candidatus_Saccharibacteria_unclassified|g__Candidatus_Saccharibacteria_unclassified|s__Candidatus_Saccharibacteria_unclassified_SGB19858	p__Candidatus_Saccharibacteria	f__Candidatus_Saccharibacteria_unclassified	0	0
k__Bacteria|p__Candidatus_Melainabacteria|c__CFGB2104|o__OFGB2104|f__FGB2104|g__GGB5994|s__GGB5994_SGB8616	p__Candidatus_Melainabacteria	f__FGB2104	0.0462	0
k__Bacteria|p__Bacteroidetes|c__CFGB9382|o__OFGB9382|f__FGB9382|g__GGB1525|s__GGB1525_SGB2107	p__Bacteroidetes	f__FGB9382	0.01247	0
k__Bacteria|p__Firmicutes|c__Clostridia|o__Clostridia_unclassified|f__Clostridia_unclassified|g__GGB9532|s__GGB9532_SGB14933	p__Firmicutes	f__Clostridia_unclassified	0.00452	0
k__Bacteria|p__Firmicutes|c__CFGB2860|o__OFGB2860|f__FGB2860|g__GGB9138|s__GGB9138_SGB14072	p__Firmicutes	f__FGB2860	0.00092	0
k__Bacteria|p__Proteobacteria|c__Betaproteobacteria|o__Burkholderiales|f__Sutterellaceae|g__Sutterella|s__Sutterella_SGB5865	p__Proteobacteria	f__Sutterellaceae	0	0
k__Bacteria|p__Actinobacteria|c__Actinomycetia|o__Corynebacteriales|f__Corynebacteriaceae|g__Corynebacterium|s__Corynebacterium_SGB6372	p__Actinobacteria	f__Corynebacteriaceae	0	0
k__Bacteria|p__Proteobacteria|c__Deltaproteobacteria|o__Desulfovibrionales|f__Desulfovibrionaceae|g__Bilophila|s__Bilophila_SGB15451	p__Proteobacteria	f__Desulfovibrionaceae	0	0
k__Bacteria|p__Firmicutes|c__CFGB1851|o__OFGB1851|f__FGB1851|g__GGB4916|s__GGB4916_SGB69519	p__Firmicutes	f__FGB1851	0	0
k__Bacteria|p__Candidatus_Saccharibacteria|c__Candidatus_Saccharibacteria_unclassified|o__Candidatus_Saccharibacteria_unclassified|f__Candidatus_Saccharibacteria_unclassified|g__GGB12789|s__GGB12789_SGB19843	p__Candidatus_Saccharibacteria	f__Candidatus_Saccharibacteria_unclassified	0	0
k__Bacteria|p__Firmicutes|c__Tissierellia|o__Tissierellia_unclassified|f__Tissierellia_unclassified|g__Ezakiella|s__Ezakiella_SGB6726	p__Firmicutes	f__Tissierellia_unclassified	0	0
k__Bacteria|p__Firmicutes|c__Negativicutes|o__Selenomonadales|f__Selenomonadaceae|g__GGB4312|s__GGB4312_SGB5903	p__Firmicutes	f__Selenomonadaceae	0	0
k__Bacteria|p__Actinobacteria|c__Coriobacteriia|o__Coriobacteriales|f__Coriobacteriaceae|g__GGB25437|s__GGB25437_SGB37391	p__Actinobacteria	f__Coriobacteriaceae	0	0
k__Bacteria|p__Bacteroidetes|c__CFGB1670|o__OFGB1670|f__FGB1670|g__GGB47687|s__GGB47687_SGB2286	p__Bacteroidetes	f__FGB1670	0	0
k__Bacteria|p__Actinobacteria|c__Coriobacteriia|o__Coriobacteriales|f__Atopobiaceae|g__Olsenella|s__Olsenella_SGB14390	p__Actinobacteria	f__Atopobiaceae	0	0
k__Bacteria|p__Firmicutes|c__Clostridia|o__Eubacteriales|f__Lachnospiraceae|g__GGB3463|s__GGB3463_SGB4621	p__Firmicutes	f__Lachnospiraceae	0	0
k__Bacteria|p__Actinobacteria|c__Actinomycetia|o__Propionibacteriales|f__Propionibacteriaceae|g__GGB10025|s__GGB10025_SGB15902	p__Actinobacteria	f__Propionibacteriaceae	0	0
k__Bacteria|p__Candidatus_Saccharibacteria|c__Candidatus_Saccharibacteria_unclassified|o__Candidatus_Saccharibacteria_unclassified|f__Candidatus_Saccharibacteria_unclassified|g__GGB12794|s__GGB12794_SGB19881	p__Candidatus_Saccharibacteria	f__Candidatus_Saccharibacteria_unclassified	0	0
k__Bacteria|p__Proteobacteria|c__Alphaproteobacteria|o__Hyphomicrobiales|f__Methylobacteriaceae|g__Methylobacterium|s__Methylobacterium_SGB17145	p__Proteobacteria	f__Methylobacteriaceae	0	0
k__Bacteria|p__Bacteroidetes|c__Bacteroidia|o__Bacteroidales|f__Tannerellaceae|g__GGB1407|s__GGB1407_SGB1930	p__Bacteroidetes	f__Tannerellaceae	0	0
k__Bacteria|p__Firmicutes|c__CFGB75916|o__OFGB75916|f__FGB75916|g__GGB2993|s__GGB2993_SGB3978	p__Firmicutes	f__FGB75916	0	0
k__Bacteria|p__Bacteroidetes|c__Bacteroidia|o__Bacteroidales|f__Porphyromonadaceae|g__Porphyromonas|s__Porphyromonas_SGB1980	p__Bacteroidetes	f__Porphyromonadaceae	0	0
k__Bacteria|p__Firmicutes|c__CFGB2833|o__OFGB2833|f__FGB2833|g__GGB13349|s__GGB13349_SGB13960	p__Firmicutes	f__FGB2833	0	0
k__Bacteria|p__Firmicutes|c__CFGB2930|o__OFGB2930|f__FGB2930|g__GGB9252|s__GGB9252_SGB14197	p__Firmicutes	f__FGB2930	0	0
k__Bacteria|p__Bacteroidetes|c__CFGB618|o__OFGB618|f__FGB618|g__GGB1456|s__GGB1456_SGB2019	p__Bacteroidetes	f__FGB618	0	0
k__Bacteria|p__Proteobacteria|c__Epsilonproteobacteria|o__Campylobacterales|f__Helicobacteraceae|g__GGB6129|s__GGB6129_SGB8775	p__Proteobacteria	f__Helicobacteraceae	0	0
k__Bacteria|p__Firmicutes|c__Bacilli|o__Lactobacillales|f__Carnobacteriaceae|g__Granulicatella|s__Granulicatella_SGB8244	p__Firmicutes	f__Carnobacteriaceae	0	0
k__Bacteria|p__Proteobacteria|c__Deltaproteobacteria|o__Desulfovibrionales|f__Desulfovibrionaceae|g__GGB9813|s__GGB9813_SGB15447	p__Proteobacteria	f__Desulfovibrionaceae	0	0
k__Bacteria|p__Firmicutes|c__Bacilli|o__Lactobacillales|f__Carnobacteriaceae|g__Granulicatella|s__Granulicatella_SGB64171	p__Firmicutes	f__Carnobacteriaceae	0	0
k__Bacteria|p__Firmicutes|c__Clostridia|o__Eubacteriales|f__Eubacteriales_Family_XIII_Incertae_Sedis|g__GGB2980|s__GGB2980_SGB3962	p__Firmicutes	f__Eubacteriales_Family_XIII_Incertae_Sedis	0	0
k__Bacteria|p__Bacteroidetes|c__Bacteroidia|o__Bacteroidales|f__Muribaculaceae|g__GGB3583|s__GGB3583_SGB4799	p__Bacteroidetes	f__Muribaculaceae	0	0
k__Bacteria|p__Firmicutes|c__CFGB2863|o__OFGB2863|f__FGB2863|g__GGB45495|s__GGB45495_SGB63167	p__Firmicutes	f__FGB2863	0	0
k__Bacteria|p__Candidatus_Saccharibacteria|c__Candidatus_Nanosyncoccalia|o__Candidatus_Nanogingivales|f__Candidatus_Nanogingivalaceae|g__GGB12785|s__GGB12785_SGB19823	p__Candidatus_Saccharibacteria	f__Candidatus_Nanogingivalaceae	0	0
k__Bacteria|p__Firmicutes|c__Negativicutes|o__Selenomonadales|f__Selenomonadaceae|g__Selenomonas|s__Selenomonas_SGB5880	p__Firmicutes	f__Selenomonadaceae	0	0
k__Bacteria|p__Firmicutes|c__Bacilli|o__Lactobacillales|f__Lactobacillaceae|g__GGB9673|s__GGB9673_SGB15172	p__Firmicutes	f__Lactobacillaceae	0	0
k__Bacteria|p__Proteobacteria|c__Epsilonproteobacteria|o__Campylobacterales|f__Helicobacteraceae|g__GGB18083|s__GGB18083_SGB26726	p__Proteobacteria	f__Helicobacteraceae	0	0
k__Bacteria|p__Candidatus_Saccharibacteria|c__Candidatus_Saccharibacteria_unclassified|o__Candidatus_Saccharibacteria_unclassified|f__Candidatus_Saccharibacteria_unclassified|g__GGB12788|s__GGB12788_SGB19838	p__Candidatus_Saccharibacteria	f__Candidatus_Saccharibacteria_unclassified	0	0
k__Bacteria|p__Proteobacteria|c__CFGB3154|o__OFGB3154|f__FGB3154|g__GGB10664|s__GGB10664_SGB17317	p__Proteobacteria	f__FGB3154	0	0
k__Bacteria|p__Candidatus_Saccharibacteria|c__Candidatus_Nanosyncoccalia|o__Candidatus_Nanogingivales|f__Candidatus_Nanogingivalaceae|g__GGB12785|s__GGB12785_SGB19825	p__Candidatus_Saccharibacteria	f__Candidatus_Nanogingivalaceae	0	0
k__Bacteria|p__Actinobacteria|c__Actinomycetia|o__Actinomycetales|f__Actinomycetaceae|g__GGB2631|s__GGB2631_SGB3548	p__Actinobacteria	f__Actinomycetaceae	0	0
k__Bacteria|p__Firmicutes|c__Bacilli|o__Lactobacillales|f__Enterococcaceae|g__GGB15717|s__GGB15717_SGB23955	p__Firmicutes	f__Enterococcaceae	0	0
k__Bacteria|p__Firmicutes|c__CFGB4295|o__OFGB4295|f__FGB4295|g__GGB25679|s__GGB25679_SGB27113	p__Firmicutes	f__FGB4295	0	0
k__Bacteria|p__Firmicutes|c__Negativicutes|o__Veillonellales|f__Veillonellaceae|g__Megasphaera|s__Megasphaera_SGB5861	p__Firmicutes	f__Veillonellaceae	0	0
k__Bacteria|p__Actinobacteria|c__Coriobacteriia|o__Coriobacteriales|f__Atopobiaceae|g__Olsenella|s__Olsenella_SGB72635	p__Actinobacteria	f__Atopobiaceae	0	0
k__Bacteria|p__Firmicutes|c__Clostridia|o__Eubacteriales|f__Oscillospiraceae|g__Faecalibacterium|s__Faecalibacterium_SGB7083	p__Firmicutes	f__Oscillospiraceae	0	0
k__Bacteria|p__Bacteroidetes|c__Bacteroidia|o__Bacteroidales|f__Prevotellaceae|g__GGB12988|s__GGB12988_SGB27410	p__Bacteroidetes	f__Prevotellaceae	0	0
k__Bacteria|p__Firmicutes|c__Bacilli|o__Lactobacillales|f__Enterococcaceae|g__GGB9717|s__GGB9717_SGB15270	p__Firmicutes	f__Enterococcaceae	0	0
k__Bacteria|p__Actinobacteria|c__CFGB76749|o__OFGB76749|f__FGB76749|g__GGB9421|s__GGB9421_SGB14789	p__Actinobacteria	f__FGB76749	0	0
k__Bacteria|p__Bacteroidetes|c__CFGB635|o__OFGB635|f__FGB635|g__GGB1497|s__GGB1497_SGB2076	p__Bacteroidetes	f__FGB635	0	0
k__Bacteria|p__Proteobacteria|c__Gammaproteobacteria|o__Aeromonadales|f__Aeromonadaceae|g__GGB9781|s__GGB9781_SGB15402	p__Proteobacteria	f__Aeromonadaceae	0	0
k__Bacteria|p__Firmicutes|c__Tissierellia|o__Tissierellales|f__Peptoniphilaceae|g__Anaerococcus|s__Anaerococcus_SGB6671	p__Firmicutes	f__Peptoniphilaceae	0	0
k__Bacteria|p__Firmicutes|c__Bacilli|o__Lactobacillales|f__Enterococcaceae|g__GGB9694|s__GGB9694_SGB15204	p__Firmicutes	f__Enterococcaceae	0	0
k__Bacteria|p__Firmicutes|c__CFGB16518|o__OFGB16518|f__FGB16518|g__GGB51111|s__GGB51111_SGB71327	p__Firmicutes	f__FGB16518	0	0
k__Bacteria|p__Candidatus_Saccharibacteria|c__Candidatus_Saccharimonia|o__Candidatus_Nanosynbacterales|f__Candidatus_Nanosynbacteraceae|g__Candidatus_Nanosynbacter|s__Candidatus_Nanosynbacter_SGB19893	p__Candidatus_Saccharibacteria	f__Candidatus_Nanosynbacteraceae	0	0
k__Bacteria|p__Firmicutes|c__Bacilli|o__Lactobacillales|f__Carnobacteriaceae|g__Granulicatella|s__Granulicatella_SGB8245	p__Firmicutes	f__Carnobacteriaceae	0	0
k__Bacteria|p__Firmicutes|c__CFGB2833|o__OFGB2833|f__FGB2833|g__GGB74665|s__GGB74665_SGB13974	p__Firmicutes	f__FGB2833	0	0
k__Bacteria|p__Bacteroidetes|c__Bacteroidia|o__Bacteroidales|f__Muribaculaceae|g__GGB13009|s__GGB13009_SGB40236	p__Bacteroidetes	f__Muribaculaceae	0	0
k__Bacteria|p__Firmicutes|c__Clostridia|o__Eubacteriales|f__Lachnospiraceae|g__GGB3859|s__GGB3859_SGB5235	p__Firmicutes	f__Lachnospiraceae	0	0
k__Bacteria|p__Bacteroidetes|c__CFGB76014|o__OFGB76014|f__FGB76014|g__GGB80090|s__GGB80090_SGB1690	p__Bacteroidetes	f__FGB76014	0	0
k__Bacteria|p__Firmicutes|c__CFGB342|o__OFGB342|f__FGB342|g__GGB779|s__GGB779_SGB1022	p__Firmicutes	f__FGB342	0	0
k__Bacteria|p__Firmicutes|c__Clostridia|o__Eubacteriales|f__Oscillospiraceae|g__Ruminococcus|s__Ruminococcus_SGB4263	p__Firmicutes	f__Oscillospiraceae	0	0
k__Bacteria|p__Firmicutes|c__CFGB337|o__OFGB337|f__FGB337|g__GGB765|s__GGB765_SGB1005	p__Firmicutes	f__FGB337	0	0
k__Bacteria|p__Proteobacteria|c__Betaproteobacteria|o__Burkholderiales|f__Alcaligenaceae|g__GGB4780|s__GGB4780_SGB6615	p__Proteobacteria	f__Alcaligenaceae	0	0
k__Bacteria|p__Proteobacteria|c__Epsilonproteobacteria|o__Campylobacterales|f__Campylobacteraceae|g__GGB12443|s__GGB12443_SGB19313	p__Proteobacteria	f__Campylobacteraceae	0	0
k__Bacteria|p__Firmicutes|c__CFGB3070|o__OFGB3070|f__FGB3070|g__GGB9775|s__GGB9775_SGB15395	p__Firmicutes	f__FGB3070	0	0
k__Bacteria|p__Proteobacteria|c__Deltaproteobacteria|o__Desulfovibrionales|f__Desulfovibrionaceae|g__GGB80000|s__GGB80000_SGB58382	p__Proteobacteria	f__Desulfovibrionaceae	0	0
k__Bacteria|p__Actinobacteria|c__Coriobacteriia|o__Eggerthellales|f__Eggerthellaceae|g__GGB9425|s__GGB9425_SGB14795	p__Actinobacteria	f__Eggerthellaceae	0	0
k__Bacteria|p__Firmicutes|c__CFGB330|o__OFGB330|f__FGB330|g__GGB756|s__GGB756_SGB994	p__Firmicutes	f__FGB330	0	0
k__Bacteria|p__Firmicutes|c__Negativicutes|o__Acidaminococcales|f__Acidaminococcaceae|g__Acidaminococcus|s__Acidaminococcus_SGB42794	p__Firmicutes	f__Acidaminococcaceae	0	0
k__Bacteria|p__Proteobacteria|c__Deltaproteobacteria|o__Desulfovibrionales|f__Desulfovibrionaceae|g__GGB9817|s__GGB9817_SGB57321	p__Proteobacteria	f__Desulfovibrionaceae	0	0
k__Bacteria|p__Firmicutes|c__Clostridia|o__Eubacteriales|f__Lachnospiraceae|g__GGB25177|s__GGB25177_SGB37108	p__Firmicutes	f__Lachnospiraceae	0	0
k__Bacteria|p__Bacteroidetes|c__Bacteroidia|o__Bacteroidales|f__Prevotellaceae|g__Prevotella|s__Prevotella_SGB1688	p__Bacteroidetes	f__Prevotellaceae	0	0
k__Bacteria|p__Firmicutes|c__CFGB3069|o__OFGB3069|f__FGB3069|g__GGB9770|s__GGB9770_SGB15390	p__Firmicutes	f__FGB3069	0	0
k__Bacteria|p__Bacteroidetes|c__Bacteroidia|o__Bacteroidales|f__Prevotellaceae|g__GGB1213|s__GGB1213_SGB1579	p__Bacteroidetes	f__Prevotellaceae	0	0
k__Bacteria|p__Bacteroidetes|c__Bacteroidia|o__Bacteroidales|f__Prevotellaceae|g__Prevotella|s__Prevotella_SGB1687	p__Bacteroidetes	f__Prevotellaceae	0	0
k__Bacteria|p__Bacteroidetes|c__CFGB7603|o__OFGB7603|f__FGB7603|g__GGB1035|s__GGB1035_SGB1332	p__Bacteroidetes	f__FGB7603	0	0
k__Bacteria|p__Firmicutes|c__CFGB355|o__OFGB355|f__FGB355|g__GGB794|s__GGB794_SGB1037	p__Firmicutes	f__FGB355	0	0
k__Bacteria|p__Bacteroidetes|c__CFGB511|o__OFGB511|f__FGB511|g__GGB12851|s__GGB12851_SGB19976	p__Bacteroidetes	f__FGB511	0	0
k__Bacteria|p__Proteobacteria|c__CFGB2404|o__OFGB2404|f__FGB2404|g__GGB6598|s__GGB6598_SGB9329	p__Proteobacteria	f__FGB2404	0	0
k__Bacteria|p__Firmicutes|c__CFGB1352|o__OFGB1352|f__FGB1352|g__GGB3301|s__GGB3301_SGB4361	p__Firmicutes	f__FGB1352	0	0
k__Bacteria|p__Firmicutes|c__CFGB13318|o__OFGB13318|f__FGB13318|g__GGB51124|s__GGB51124_SGB71345	p__Firmicutes	f__FGB13318	0	0
k__Archaea|p__Candidatus_Thermoplasmatota|c__CFGB117|o__OFGB117|f__FGB117|g__GGB267|s__GGB267_SGB372	p__Candidatus_Thermoplasmatota	f__FGB117	0	0
k__Bacteria|p__Firmicutes|c__Bacilli|o__Lactobacillales|f__Lactobacillaceae|g__Leuconostoc|s__Leuconostoc_SGB48612	p__Firmicutes	f__Lactobacillaceae	0	0
k__Bacteria|p__Firmicutes|c__CFGB2833|o__OFGB2833|f__FGB2833|g__GGB9057|s__GGB9057_SGB13967	p__Firmicutes	f__FGB2833	0	0
k__Bacteria|p__Proteobacteria|c__Gammaproteobacteria|o__Aeromonadales|f__Succinivibrionaceae|g__GGB2734|s__GGB2734_SGB3679	p__Proteobacteria	f__Succinivibrionaceae	0	0
k__Bacteria|p__Firmicutes|c__CFGB2131|o__OFGB2131|f__FGB2131|g__GGB6074|s__GGB6074_SGB8711	p__Firmicutes	f__FGB2131	0	0
k__Bacteria|p__Firmicutes|c__Negativicutes|o__Veillonellales|f__Veillonellaceae|g__GGB13177|s__GGB13177_SGB26990	p__Firmicutes	f__Veillonellaceae	0	0
k__Bacteria|p__Proteobacteria|c__CFGB8430|o__OFGB8430|f__FGB8430|g__GGB18086|s__GGB18086_SGB26729	p__Proteobacteria	f__FGB8430	0	0
k__Bacteria|p__Proteobacteria|c__CFGB2116|o__OFGB2116|f__FGB2116|g__GGB6037|s__GGB6037_SGB8671	p__Proteobacteria	f__FGB2116	0	0
k__Bacteria|p__Firmicutes|c__Negativicutes|o__Veillonellales|f__Veillonellaceae|g__GGB4272|s__GGB4272_SGB5822	p__Firmicutes	f__Veillonellaceae	0	0
k__Bacteria|p__Firmicutes|c__CFGB6329|o__OFGB6329|f__FGB6329|g__GGB3314|s__GGB3314_SGB4383	p__Firmicutes	f__FGB6329	0	0
k__Bacteria|p__Proteobacteria|c__CFGB3154|o__OFGB3154|f__FGB3154|g__GGB10664|s__GGB10664_SGB17316	p__Proteobacteria	f__FGB3154	0	0
k__Bacteria|p__Firmicutes|c__CFGB75783|o__OFGB75783|f__FGB75783|g__GGB79419|s__GGB79419_SGB105985	p__Firmicutes	f__FGB75783	0	0
k__Bacteria|p__Proteobacteria|c__Deltaproteobacteria|o__Desulfovibrionales|f__Desulfovibrionaceae|g__GGB79709|s__GGB79709_SGB27377	p__Proteobacteria	f__Desulfovibrionaceae	0	0
k__Bacteria|p__Proteobacteria|c__CFGB2429|o__OFGB2429|f__FGB2429|g__GGB80073|s__GGB80073_SGB9385	p__Proteobacteria	f__FGB2429	0	0
k__Bacteria|p__Bacteroidetes|c__CFGB32090|o__OFGB32090|f__FGB32090|g__GGB13020|s__GGB13020_SGB20192	p__Bacteroidetes	f__FGB32090	0	0
k__Bacteria|p__Firmicutes|c__CFGB330|o__OFGB330|f__FGB330|g__GGB756|s__GGB756_SGB993	p__Firmicutes	f__FGB330	0	0

### Sheet: Supplementary Table 23
Supplementary Table 23: Associations between MGCs belonging to classes identified associated with household controls compared with acute typhoid cases and no disease following challenge in the CHIM
feature	metadata	value	coef	stderr	N	N.not.0	pval	qval
gb.CP041667.1.region007.GC_DNA..Entryname.Rnf_complex.Glycine_cleavage.succinate2propionate..OS.Lachnospiraceae_bacterium_KGMB03038..SMASHregion.region007..NR.1	Diagnosis	no_disease	3.40129	0.466932	13	6	0.000340934	0.21609
gb.QVFA01000011.1.region001.GC_DNA..Entryname.Rnf_complex..OS.Faecalibacterium_prausnitzii_strain_AM39.7BH..SMASHregion.region001..NR.6	Diagnosis	no_disease	6.21362	0.916195	13	11	0.000502535	0.21609
gb.QSHK01000001.1.region002.GC_DNA..Entryname.Pyruvate2acetate.formate..OS.Dorea_formicigenerans_strain_AM37.5..SMASHregion.region002..NR.8	Diagnosis	no_disease	-1.44563	0.269097	13	13	0.00170828	0.518513
gb.GG657587.1.region002.GC_DNA..Entryname.Arginine2_Hcarbonate..OS.Clostridium_asparagiforme_DSM_15981_genomic_scaffold..SMASHregion.region002..NR.3	Diagnosis	no_disease	1.14964	0.224678	13	5	0.00218503	0.5198
gb.KI391968.1.region002.GC_DNA..Entryname.NADH_dehydrogenase_I..OS.Actinomyces_viscosus_C505_genomic_scaffold..SMASHregion.region002..NR.5	Diagnosis	no_disease	2.97113	0.700681	13	10	0.00543769	0.715832
gb.QSTA01000003.1.region002.GC_DNA..Entryname.Pyruvate2acetate.formate..OS.Eubacterium_sp._OM08.24..SMASHregion.region002..NR.1	Diagnosis	no_disease	5.46999	1.52911	13	4	0.0116819	0.835183
gb.QTVU01000007.1.region001.GC_DNA..Entryname.succinate2propionate..OS.Firmicutes_bacterium_AM55.24TS..SMASHregion.region001..NR.1	Diagnosis	no_disease	4.04492	1.15572	13	10	0.0128276	0.835183
gb.QUME01000040.1.region001.GC_DNA..Entryname.Putrescine2spermidine..OS.Lachnospiraceae_bacterium_OF09.33XD..SMASHregion.region001..NR.1	Diagnosis	no_disease	1.90299	0.544926	13	5	0.0129486	0.835183
gb.AENZ01000065.1.region001.GC_DNA..Entryname.succinate2propionate..OS.Alistipes_sp._HGB5..SMASHregion.region001..NR.1	Diagnosis	no_disease	3.61302	1.06692	13	11	0.0147408	0.841625
gb.ALJN01000006.1.region001.GC_DNA..Entryname.GR_AA_metabolism.TPP_AA_metabolism..OS.Streptococcus_oralis_SK304..SMASHregion.region001..NR.4	Diagnosis	no_disease	-3.21518	0.942907	13	12	0.0143211	0.841625
gb.QULQ01000001.1.region002.GC_DNA..Entryname.TPP_AA_metabolism..OS.Lachnospiraceae_bacterium_OM04.12BH..SMASHregion.region002..NR.1	Diagnosis	no_disease	1.26462	0.371901	13	13	0.0144884	0.841625
gb.ALIY01000057.1.region001.GC_DNA..Entryname.Respiratory_glycerol..OS.Actinomyces_sp._ICM58..SMASHregion.region001..NR.1	Diagnosis	no_disease	-2.21286	0.66239	13	10	0.0155978	0.862264
gb.AAXA02000010.1.region001.GC_DNA..Entryname.TPP_AA_metabolism..OS.Dorea_formicigenerans_ATCC_27755..SMASHregion.region001..NR.7	Diagnosis	no_disease	-1.31696	0.412896	13	13	0.0188464	0.89752
gb.AENZ01000041.1.region001.GC_DNA..Entryname.Fumarate2succinate..OS.Alistipes_sp._HGB5..SMASHregion.region001..NR.2..BG.2	Diagnosis	no_disease	3.59511	1.20943	13	10	0.0248746	0.89752
gb.GG698602.1.region001.GC_DNA..Entryname.Fumarate2succinate..OS.Dialister_invisus_DSM_15470_genomic_scaffold..SMASHregion.region001..NR.1	Diagnosis	no_disease	6.74529	2.18427	13	6	0.0214395	0.89752
gb.JDFG01000039.1.region002.GC_DNA..Entryname.PFOR_II_pathway..OS.Atopobium_sp._BS2..SMASHregion.region002..NR.2	Diagnosis	no_disease	1.7998	0.567324	13	10	0.0192594	0.89752
gb.KE992726.1.region001.GC_DNA..Entryname.TPP_AA_metabolism..OS.Clostridium_sp._KLE_1755_genomic_scaffold..SMASHregion.region001..NR.6..BG.2	Diagnosis	no_disease	3.42662	1.11033	13	9	0.021494	0.89752
gb.KN214096.1.region002.GC_DNA..Entryname.Molybdopterin_dependent_oxidoreductase..OS.Eggerthella_lenta_1_1_60AFAA_genomic_scaffold..SMASHregion.region002..NR.1	Diagnosis	no_disease	2.9258	0.975741	13	6	0.0240535	0.89752
gb.QRXE01000008.1.region001.GC_DNA..Entryname.PFOR_II_pathway..OS.Ruminococcus_sp._AF18.22..SMASHregion.region001..NR.1	Diagnosis	no_disease	2.85593	0.922863	13	8	0.0212614	0.89752
gb.QSGT01000001.1.region001.GC_DNA..Entryname.Others_HGD_unassigned.TPP_AA_metabolism..OS.Blautia_obeum_strain_AM39.5AC..SMASHregion.region001..NR.15	Diagnosis	no_disease	1.08063	0.359639	13	13	0.0238612	0.89752
gb.QSPL01000001.1.region003.GC_DNA..Entryname.Rnf_complex.succinate2propionate..OS.Dorea_formicigenerans_strain_TM05.5..SMASHregion.region003..NR.8	Diagnosis	no_disease	-1.37862	0.442044	13	13	0.0206179	0.89752
gb.QTVU01000032.1.region001.GC_DNA..Entryname.Pyruvate2acetate.formate..OS.Firmicutes_bacterium_AM55.24TS..SMASHregion.region001..NR.1	Diagnosis	no_disease	4.47066	1.43581	13	10	0.0207513	0.89752
gb.QTYZ01000011.1.region001.GC_DNA..Entryname.Rnf_complex.succinate2propionate..OS.Ruminococcus_sp._OM08.9BH..SMASHregion.region001..NR.5	Diagnosis	no_disease	-0.755285	0.248039	13	13	0.0226563	0.89752
gb.AAXA02000015.1.region001.GC_DNA..Entryname.PFOR_II_pathway..OS.Dorea_formicigenerans_ATCC_27755..SMASHregion.region001..NR.7	Diagnosis	no_disease	-1.61965	0.574238	13	13	0.0303332	0.899536
gb.CM000441.2.region014.GC_DNA..Entryname.OD_fatty_acids.PFOR_II_pathway..OS.Clostridium_difficile_QCD.66c26..SMASHregion.region014..NR.20	Diagnosis	no_disease	3.03705	1.0567	13	5	0.0282758	0.899536
gb.KN214092.1.region004.GC_DNA..Entryname.Molybdopterin_dependent_oxidoreductase..OS.Eggerthella_lenta_1_1_60AFAA_genomic_scaffold..SMASHregion.region004..NR.2	Diagnosis	no_disease	4.27603	1.44821	13	8	0.0255258	0.899536
gb.KQ235878.1.region001.GC_DNA..Entryname.succinate2propionate..OS..Clostridium._citroniae_WAL.19142_genomic_scaffold..SMASHregion.region001..NR.3	Diagnosis	no_disease	-2.15562	0.758876	13	10	0.0295457	0.899536
gb.QRLU01000003.1.region001.GC_DNA..Entryname.TPP_fatty_acids..OS.Lactococcus_lactis_strain_AM11.49..SMASHregion.region001..NR.1	Diagnosis	no_disease	-2.83416	0.993032	13	5	0.0290274	0.899536
gb.QRYY01000002.1.region002.GC_DNA..Entryname.Fumarate2succinate..OS.Blautia_obeum_strain_AF14.52..SMASHregion.region002..NR.3	Diagnosis	no_disease	1.21944	0.431652	13	13	0.0301531	0.899536
gb.QTVG01000004.1.region001.GC_DNA..Entryname.Pyruvate2acetate.formate..OS.Eubacterium_sp._AF36.5BH..SMASHregion.region001..NR.1	Diagnosis	no_disease	3.86728	1.31642	13	10	0.0260249	0.899536
gb.QVHM01000036.1.region001.GC_DNA..Entryname.Rnf_complex..OS.Lachnospiraceae_bacterium_OM02.31..SMASHregion.region001..NR.4	Diagnosis	no_disease	3.26989	1.14607	13	6	0.0290618	0.899536
gb.AFUR01000001.1.region004.GC_DNA..Entryname.Arginine2_Hcarbonate..OS.Actinomyces_sp._oral_taxon_175_str._F0384..SMASHregion.region004..NR.5..BG.2	Diagnosis	no_disease	2.33222	0.886087	13	6	0.0389526	0.966325
gb.KQ235882.1.region001.GC_DNA..Entryname.Fumarate2succinate..OS..Clostridium._citroniae_WAL.19142_genomic_scaffold..SMASHregion.region001..NR.3	Diagnosis	no_disease	0.899272	0.340929	13	4	0.0386585	0.966325
gb.AENZ01000045.1.region001.GC_DNA..Entryname.Pyruvate2acetate.formate..OS.Alistipes_sp._HGB5..SMASHregion.region001..NR.1	Diagnosis	no_disease	4.96631	1.89575	13	8	0.0396015	0.973958
gb.AENZ01000064.1.region001.GC_DNA..Entryname.TPP_AA_metabolism..OS.Alistipes_sp._HGB5..SMASHregion.region001..NR.1	Diagnosis	no_disease	3.41535	1.31783	13	11	0.0411212	0.973958
gb.CM009896.1.region003.GC_DNA..Entryname.Pyruvate2acetate.formate..OS.Butyrivibrio_fibrisolvens_strain_INBov1..SMASHregion.region003..NR.1	Diagnosis	no_disease	1.48115	0.570239	13	4	0.0408037	0.973958
gb.AAVM02000003.1.region001.GC_DNA..Entryname.NADH_dehydrogenase_I..OS.Bacteroides_caccae_ATCC_43185..SMASHregion.region001..NR.61..BG.4	Diagnosis	no_disease	2.22847	1.65792	13	13	0.227497	0.976033
gb.ACCL02000005.1.region001.GC_DNA..Entryname.Acetyl.CoA_pathway..OS.Marvinbryantia_formatexigens_DSM_14469..SMASHregion.region001..NR.1	Diagnosis	no_disease	1.53743	0.915073	13	13	0.143935	0.976033
gb.ACCL02000007.1.region001.GC_DNA..Entryname.PFOR_II_pathway..OS.Marvinbryantia_formatexigens_DSM_14469..SMASHregion.region001..NR.1	Diagnosis	no_disease	0.950206	0.958634	13	12	0.359859	0.976033
gb.ACEP01000069.1.region001.GC_DNA..Entryname.Rnf_complex..OS.Anaerobutyricum_hallii_DSM_3353..SMASHregion.region001..NR.6	Diagnosis	no_disease	-0.53139	0.677391	13	13	0.462604	0.976033
gb.ACEP01000113.1.region001.GC_DNA..Entryname.succinate2propionate..OS.Anaerobutyricum_hallii_DSM_3353..SMASHregion.region001..NR.1	Diagnosis	no_disease	-0.688195	0.856992	13	12	0.452583	0.976033
gb.ACEP01000160.1.region001.GC_DNA..Entryname.Pyruvate2acetate.formate..OS.Anaerobutyricum_hallii_DSM_3353..SMASHregion.region001..NR.1	Diagnosis	no_disease	-0.975896	0.442719	13	13	0.0696859	0.976033
gb.ACFE01000002.1.region002.GC_DNA..Entryname.PFOR_II_pathway..OS.Atopobium_rimae_ATCC_49626..SMASHregion.region002..NR.2	Diagnosis	no_disease	-0.83667	0.989824	13	8	0.43037	0.976033
gb.AENW01000005.1.region001.GC_DNA..Entryname.acetate2butyrate..OS.Clostridium_sp._HGF2..SMASHregion.region001..NR.14..BG.3	Diagnosis	no_disease	-2.25828	2.09805	13	10	0.323125	0.976033
gb.AENZ01000057.1.region002.GC_DNA..Entryname.Putrescine2spermidine..OS.Alistipes_sp._HGB5..SMASHregion.region002..NR.1	Diagnosis	no_disease	2.27396	1.92535	13	10	0.282269	0.976033
gb.AENZ01000076.1.region001.GC_DNA..Entryname.PFOR_II_pathway..OS.Alistipes_sp._HGB5..SMASHregion.region001..NR.1	Diagnosis	no_disease	2.38039	1.62951	13	10	0.194372	0.976033
gb.AENZ01000076.1.region002.GC_DNA..Entryname.Rnf_complex..OS.Alistipes_sp._HGB5..SMASHregion.region002..NR.2..BG.2	Diagnosis	no_disease	2.30973	1.58858	13	12	0.196187	0.976033
gb.AENZ01000084.1.region001.GC_DNA..Entryname.NADH_dehydrogenase_I..OS.Alistipes_sp._HGB5..SMASHregion.region001..NR.1	Diagnosis	no_disease	3.02057	2.89713	13	10	0.337306	0.976033
gb.AEXQ01000020.1.region001.GC_DNA..Entryname.Pyruvate2acetate.formate..OS.Turicibacter_sp._HGF1..SMASHregion.region001..NR.1	Diagnosis	no_disease	1.09156	1.32546	13	5	0.441703	0.976033
gb.AEXR01000008.1.region001.GC_DNA..Entryname.Molybdopterin_dependent_oxidoreductase..OS.Eggerthella_sp._HGA1..SMASHregion.region001..NR.2	Diagnosis	no_disease	2.53787	1.49454	13	11	0.140408	0.976033
gb.AFNN01000010.1.region001.GC_DNA..Entryname.GR_AA_metabolism.TPP_AA_metabolism..OS.Streptococcus_infantis_SK1076..SMASHregion.region001..NR.2	Diagnosis	no_disease	-2.85375	1.66832	13	13	0.138014	0.976033
gb.AFUD01000002.1.region001.GC_DNA..Entryname.Arginine2_Hcarbonate..OS.Streptococcus_australis_ATCC_700641..SMASHregion.region001..NR.7..BG.3	Diagnosis	no_disease	-1.66836	1.8268	13	9	0.396317	0.976033
gb.AFUR01000001.1.region005.GC_DNA..Entryname.Pyruvate2acetate.formate..OS.Actinomyces_sp._oral_taxon_175_str._F0384..SMASHregion.region005..NR.6	Diagnosis	no_disease	1.23462	0.836693	13	5	0.190506	0.976033
gb.AFUR01000006.1.region001.GC_DNA..Entryname.Nitrate_reductase..OS.Actinomyces_sp._oral_taxon_175_str._F0384..SMASHregion.region001..NR.3	Diagnosis	no_disease	2.00253	1.13773	13	5	0.128876	0.976033
gb.AFUV01000010.1.region001.GC_DNA..Entryname.TPP_AA_metabolism..OS.Haemophilus_pittmaniae_HK_85..SMASHregion.region001..NR.1	Diagnosis	no_disease	-1.10945	1.37954	13	2	0.451952	0.976033
gb.AJMW01000064.1.region001.GC_DNA..Entryname.Rnf_complex..OS.Haemophilus_parainfluenzae_HK262..SMASHregion.region001..NR.6..BG.2	Diagnosis	no_disease	-1.41689	0.680906	13	6	0.0826336	0.976033
gb.AKBX01000004.1.region003.GC_DNA..Entryname.Pyruvate2acetate.formate..OS.Bacteroides_eggerthii_1_2_48FAA..SMASHregion.region003..NR.89..BG.6	Diagnosis	no_disease	2.09379	2.07272	13	12	0.351405	0.976033
gb.AKBZ01000001.1.region001.GC_DNA..Entryname.Pyruvate2acetate.formate..OS.Bacteroides_finegoldii_CL09T03C10..SMASHregion.region001..NR.1	Diagnosis	no_disease	2.36505	1.24767	13	7	0.106825	0.976033
gb.AKBZ01000001.1.region002.GC_DNA..Entryname.porA..OS.Bacteroides_finegoldii_CL09T03C10..SMASHregion.region002..NR.87..BG.8	Diagnosis	no_disease	1.39511	1.31662	13	12	0.330101	0.976033
gb.AKBZ01000001.1.region003.GC_DNA..Entryname.TPP_fatty_acids..OS.Bacteroides_finegoldii_CL09T03C10..SMASHregion.region003..NR.2	Diagnosis	no_disease	-2.76761	1.82789	13	9	0.180771	0.976033
gb.AKFS01000092.1.region001.GC_DNA..Entryname.TPP_AA_metabolism..OS.Schaalia_georgiae_F0490..SMASHregion.region001..NR.7..BG.3	Diagnosis	no_disease	-2.06821	1.5075	13	11	0.219165	0.976033
gb.AKFS01000210.1.region001.GC_DNA..Entryname.Nitrate_reductase..OS.Schaalia_georgiae_F0490..SMASHregion.region001..NR.7..BG.5	Diagnosis	no_disease	0.813908	0.940271	13	13	0.419964	0.976033
gb.ALIY01000144.1.region001.GC_DNA..Entryname.Fumarate2succinate..OS.Actinomyces_sp._ICM58..SMASHregion.region001..NR.5..BG.3	Diagnosis	no_disease	0.983097	1.0993	13	10	0.405606	0.976033
gb.AP012044.1.region008.GC_DNA..Entryname.acetate2butyrate..OS.Oscillibacter_valericigenes_Sjm18.20..SMASHregion.region008..NR.1	Diagnosis	no_disease	0.684153	0.67973	13	12	0.353023	0.976033
gb.AP012044.1.region013.GC_DNA..Entryname.OD_fatty_acids.PFOR_II_pathway..OS.Oscillibacter_valericigenes_Sjm18.20..SMASHregion.region013..NR.1	Diagnosis	no_disease	1.67915	0.964058	13	5	0.13219	0.976033
gb.AP018532.1.region006.GC_DNA..Entryname.OD_AA_metabolism.PFOR_II_pathway..OS.Oscillibacter_sp._PEA192..SMASHregion.region006..NR.1	Diagnosis	no_disease	-0.975349	1.07332	13	13	0.398527	0.976033
gb.AP018533.1.region003.GC_DNA..Entryname.Rnf_complex..OS.Clostridiales_bacterium_CCNA10..SMASHregion.region003..NR.1	Diagnosis	no_disease	0.922967	0.902721	13	5	0.346021	0.976033
gb.AP018533.1.region007.GC_DNA..Entryname.GR_fatty_acids.Pyruvate2acetate.formate..OS.Clostridiales_bacterium_CCNA10..SMASHregion.region007..NR.1	Diagnosis	no_disease	1.53844	1.29849	13	6	0.280897	0.976033
gb.AP018533.1.region008.GC_DNA..Entryname.acetate2butyrate..OS.Clostridiales_bacterium_CCNA10..SMASHregion.region008..NR.1	Diagnosis	no_disease	1.50841	1.33957	13	12	0.303161	0.976033
gb.AP018535.1.region002.GC_DNA..Entryname.Pyruvate2acetate.formate..OS.Lachnospiraceae_bacterium_Choco86..SMASHregion.region002..NR.2	Diagnosis	no_disease	1.27886	1.40711	13	10	0.398463	0.976033
gb.AP018536.1.region005.GC_DNA..Entryname.acetate2butyrate..OS.Lachnospiraceae_bacterium_GAM79..SMASHregion.region005..NR.26..BG.5	Diagnosis	no_disease	1.82268	1.5032	13	13	0.270881	0.976033
gb.AWEZ01000017.1.region001.GC_DNA..Entryname.TPP_AA_metabolism..OS.Olsenella_profusa_F0195..SMASHregion.region001..NR.1	Diagnosis	no_disease	1.71228	0.994431	13	6	0.135873	0.976033
gb.CM000441.2.region004.GC_DNA..Entryname.Acetyl.CoA_pathway..OS.Clostridium_difficile_QCD.66c26..SMASHregion.region004..NR.20	Diagnosis	no_disease	2.08232	1.4524	13	8	0.201644	0.976033
gb.CM009896.1.region008.GC_DNA..Entryname.TPP_AA_metabolism..OS.Butyrivibrio_fibrisolvens_strain_INBov1..SMASHregion.region008..NR.1	Diagnosis	no_disease	1.36765	0.785397	13	12	0.132264	0.976033
gb.CP001056.1.region005.GC_DNA..Entryname.OD_fatty_acids.PFOR_II_pathway..OS.Clostridium_botulinum_B_str._Eklund..SMASHregion.region005..NR.5..BG.2	Diagnosis	no_disease	0.91958	1.13764	13	5	0.449757	0.976033
gb.CP003040.1.region004.GC_DNA..Entryname.Arginine2putrescine.Putrescine2spermidine..OS.Roseburia_hominis..SMASHregion.region004..NR.17..BG.5	Diagnosis	no_disease	0.993495	0.426471	13	13	0.0586751	0.976033
gb.CP003040.1.region006.GC_DNA..Entryname.Rnf_complex.succinate2propionate..OS.Roseburia_hominis..SMASHregion.region006..NR.2	Diagnosis	no_disease	2.29104	2.06023	13	10	0.308684	0.976033
gb.CP003261.1.region006.GC_DNA..Entryname.OD_lactate_related.PFOR_II_pathway..OS.Clostridium_pasteurianum..SMASHregion.region006..NR.1	Diagnosis	no_disease	-0.990717	1.19495	13	9	0.438788	0.976033
gb.CP006721.1.region007.GC_DNA..Entryname.Pyruvate2acetate.formate..OS.Clostridium_saccharobutylicum_DSM..SMASHregion.region007..NR.1	Diagnosis	no_disease	2.1026	1.49617	13	8	0.209532	0.976033
gb.CP011307.1.region008.GC_DNA..Entryname.EUT_pathway.Leucine_reduction..OS.Intestinimonas_butyriciproducens_strain..SMASHregion.region008..NR.2	Diagnosis	no_disease	1.46544	0.757431	13	12	0.101175	0.976033
gb.CP011803.1.region013.GC_DNA..Entryname.Pyruvate2acetate.formate..OS.Clostridium_carboxidivorans..SMASHregion.region013..NR.1	Diagnosis	no_disease	1.26935	1.35816	13	7	0.386058	0.976033
gb.CP014150.1.region011.GC_DNA..Entryname.OD_eut_pdu_related.PFOR_II_pathway..OS.Paeniclostridium_sordellii_strain_AM370..SMASHregion.region011..NR.4	Diagnosis	no_disease	1.77133	0.964423	13	6	0.115911	0.976033
gb.CP014150.1.region012.GC_DNA..Entryname.Pyruvate2acetate.formate.Acetyl.CoA_pathway..OS.Paeniclostridium_sordellii_strain_AM370..SMASHregion.region012..NR.5	Diagnosis	no_disease	1.35936	0.653739	13	6	0.082808	0.976033
gb.CP015399.2.region015.GC_DNA..Entryname.aminobutyrate2Butyrate.fatty_acids.unassigned.acetate2butyrate..OS.Lachnoclostridium_sp...SMASHregion.region015..NR.25..BG.8	Diagnosis	no_disease	0.818743	0.588035	13	13	0.213232	0.976033
gb.CP015405.2.region004.GC_DNA..Entryname.Acetyl.CoA_pathway..OS.Blautia_sp._YL58..SMASHregion.region004..NR.3	Diagnosis	no_disease	-1.48494	1.4437	13	12	0.343349	0.976033
gb.CP016199.1.region002.GC_DNA..Entryname.Rnf_complex..OS.Mogibacterium_pumilum_strain_ATCC_700696..SMASHregion.region002..NR.2..BG.2	Diagnosis	no_disease	0.481674	0.519832	13	6	0.389887	0.976033
gb.CP016786.1.region005.GC_DNA..Entryname.PFOR_II_pathway..OS.Clostridium_isatidis_strain_DSM_15098..SMASHregion.region005..NR.1	Diagnosis	no_disease	0.960123	1.06122	13	5	0.400472	0.976033
gb.CP018630.1.region003.GC_DNA..Entryname.PFOR_II_pathway..OS.Clostridium_chauvoei_strain..SMASHregion.region003..NR.3..BG.2	Diagnosis	no_disease	0.819853	0.39621	13	4	0.0839757	0.976033
gb.CP020705.1.region001.GC_DNA..Entryname.TPP_AA_metabolism..OS.Ruminococcaceae_bacterium..SMASHregion.region001..NR.1	Diagnosis	no_disease	1.09581	0.784904	13	12	0.212151	0.976033
gb.CP022464.2.region015.GC_DNA..Entryname.Pyruvate2acetate.formate..OS..Clostridium._bolteae_strain_ATCC_BAA.613..SMASHregion.region015..NR.21..BG.2	Diagnosis	no_disease	1.70487	1.85573	13	9	0.393683	0.976033
gb.CP036170.1.region011.GC_DNA..Entryname.TPP_AA_metabolism..OS..Clostridium._scindens_ATCC_35704..SMASHregion.region011..NR.2	Diagnosis	no_disease	-1.6287	1.16335	13	7	0.211039	0.976033
gb.CP036523.1.region006.GC_DNA..Entryname.OD_eut_pdu_related.PFOR_II_pathway..OS..Clostridium._hiranonis_strain_DSM_13275..SMASHregion.region006..NR.3	Diagnosis	no_disease	1.35735	1.06021	13	6	0.247717	0.976033
gb.DS264289.1.region001.GC_DNA..Entryname.Pyruvate2acetate.formate..OS.Ruminococcus_obeum_ATCC_29174_Scfld020_genomic..SMASHregion.region001..NR.23..BG.2	Diagnosis	no_disease	1.08234	0.464242	13	13	0.0585275	0.976033
gb.DS264311.1.region001.GC_DNA..Entryname.succinate2propionate.Rnf_complex..OS.Ruminococcus_obeum_ATCC_29174_Scfld0222_genomic..SMASHregion.region001..NR.13	Diagnosis	no_disease	0.898871	0.45849	13	13	0.0976272	0.976033
gb.DS264461.1.region001.GC_DNA..Entryname.Fumarate2succinate..OS.Parabacteroides_merdae_ATCC_43184_Scfld021_genomic..SMASHregion.region001..NR.9	Diagnosis	no_disease	5.02731	2.27026	13	7	0.068724	0.976033
gb.DS499539.1.region001.GC_DNA..Entryname.Pyruvate2acetate.formate..OS.Eubacterium_siraeum_DSM_15702_Scfld_03_31_genomic..SMASHregion.region001..NR.2	Diagnosis	no_disease	-2.28494	2.12503	13	6	0.323586	0.976033
gb.DS544185.1.region001.GC_DNA..Entryname.Rnf_complex..OS.Anaerotruncus_colihominis_DSM_17241_Scfld_02_18_genomic..SMASHregion.region001..NR.2	Diagnosis	no_disease	1.11064	0.867089	13	5	0.247516	0.976033
gb.DS544185.1.region002.GC_DNA..Entryname.OD_lactate_related.porA..OS.Anaerotruncus_colihominis_DSM_17241_Scfld_02_18_genomic..SMASHregion.region002..NR.2	Diagnosis	no_disease	1.08979	1.05594	13	4	0.341839	0.976033
gb.DS544193.1.region002.GC_DNA..Entryname.acetate2butyrate..OS.Anaerotruncus_colihominis_DSM_17241_Scfld_02_26_genomic..SMASHregion.region002..NR.2	Diagnosis	no_disease	1.12258	1.43932	13	5	0.465074	0.976033
gb.DS990201.1.region002.GC_DNA..Entryname.succinate2propionate.Rnf_complex..OS.Ruminococcus_lactaris_ATCC_29176_Scfld_02_38_genomic..SMASHregion.region002..NR.5	Diagnosis	no_disease	2.27377	2.66908	13	11	0.426962	0.976033
gb.DS990209.1.region001.GC_DNA..Entryname.Pyruvate2acetate.formate..OS.Ruminococcus_lactaris_ATCC_29176_Scfld_02_46_genomic..SMASHregion.region001..NR.14..BG.4	Diagnosis	no_disease	-0.982465	1.05356	13	13	0.387055	0.976033
gb.DS995342.2.region001.GC_DNA..Entryname.TPP_AA_metabolism..OS.Clostridium_nexile_DSM_1787_Scfld6_genomic..SMASHregion.region001..NR.2	Diagnosis	no_disease	-2.588	2.63313	13	7	0.363632	0.976033
gb.DS995358.1.region002.GC_DNA..Entryname.Pyruvate2acetate.formate..OS.Clostridium_hiranonis_DSM_13275_Scfld6_genomic..SMASHregion.region002..NR.3	Diagnosis	no_disease	1.50175	1.63629	13	7	0.394132	0.976033
gb.DS996921.1.region001.GC_DNA..Entryname.Others_HGD_unassigned.PFOR_II_pathway..OS..Bacteroides._pectinophilus_ATCC_43243_Scfld_02_1_genomic..SMASHregion.region001..NR.1	Diagnosis	no_disease	0.716021	0.87971	13	3	0.446777	0.976033
gb.DS999576.1.region001.GC_DNA..Entryname.TPP_AA_metabolism..OS.Actinomyces_urogenitalis_DSM_15434_SCAFFOLD3_genomic..SMASHregion.region001..NR.9..BG.4	Diagnosis	no_disease	1.34183	1.12599	13	9	0.27838	0.976033
gb.FP929036.1.region001.GC_DNA..Entryname.acetate2butyrate.TPP_fatty_acids..OS.Butyrivibrio_fibrisolvens_16.4_draft..SMASHregion.region001..NR.25..BG.6	Diagnosis	no_disease	1.37332	1.44978	13	13	0.380079	0.976033
gb.FP929038.1.region008.GC_DNA..Entryname.Rnf_complex..OS.Coprococcus_catus_GD.7_draft..SMASHregion.region008..NR.3	Diagnosis	no_disease	-0.444355	0.575079	13	12	0.469043	0.976033
gb.FP929052.1.region006.GC_DNA..Entryname.OD_fatty_acids.PFOR_II_pathway..OS.Ruminococcus_champanellensis_type_strain_18P13T_draft..SMASHregion.region006..NR.1	Diagnosis	no_disease	0.89785	0.427053	13	13	0.0802074	0.976033
gb.FP929054.1.region002.GC_DNA..Entryname.Putrescine2spermidine..OS.Ruminococcus_obeum_A2.162_draft..SMASHregion.region002..NR.10..BG.7	Diagnosis	no_disease	0.844912	0.724703	13	13	0.28791	0.976033
gb.GG657562.1.region001.GC_DNA..Entryname.Pyruvate2acetate.formate..OS.Holdemania_filiformis_DSM_12042_genomic_scaffold..SMASHregion.region001..NR.2	Diagnosis	no_disease	1.45318	0.623595	13	7	0.0586149	0.976033
gb.GG657587.1.region005.GC_DNA..Entryname.Leucine_reduction..OS.Clostridium_asparagiforme_DSM_15981_genomic_scaffold..SMASHregion.region005..NR.2	Diagnosis	no_disease	1.27159	1.08217	13	5	0.284498	0.976033
gb.GG657591.1.region002.GC_DNA..Entryname.TPP_AA_metabolism..OS.Clostridium_asparagiforme_DSM_15981_genomic_scaffold..SMASHregion.region002..NR.2	Diagnosis	no_disease	-0.814397	0.633248	13	4	0.245818	0.976033
gb.GG669099.1.region001.GC_DNA..Entryname.Pyruvate2acetate.formate.Molybdopterin_dependent_oxidoreductase..OS.Escherichia_coli_83972_genomic_scaffold..SMASHregion.region001..NR.134..BG.6	Diagnosis	no_disease	2.94442	2.5191	13	10	0.286802	0.976033
gb.GG688331.1.region001.GC_DNA..Entryname.succinate2propionate..OS.Bacteroides_finegoldii_DSM_17565_genomic_scaffold..SMASHregion.region001..NR.75..BG.8	Diagnosis	no_disease	2.40325	1.36577	13	13	0.128962	0.976033
gb.GG694015.1.region001.GC_DNA..Entryname.Pyruvate2acetate.formate..OS.Granulicatella_adiacens_ATCC_49175_genomic_scaffold..SMASHregion.region001..NR.1	Diagnosis	no_disease	-1.11474	1.04784	13	5	0.328325	0.976033
gb.GG697156.2.region001.GC_DNA..Entryname.Fumarate2succinate..OS.Faecalibacterium_prausnitzii_A2.165_genomic_scaffold..SMASHregion.region001..NR.5	Diagnosis	no_disease	4.05023	2.12055	13	11	0.104709	0.976033
gb.GG698589.1.region001.GC_DNA..Entryname.PFOR_II_pathway..OS.Blautia_hansenii_DSM_20583_genomic_scaffold..SMASHregion.region001..NR.4	Diagnosis	no_disease	1.40278	0.744202	13	11	0.108409	0.976033
gb.GG698602.1.region004.GC_DNA..Entryname.PFOR_II_pathway..OS.Dialister_invisus_DSM_15470_genomic_scaffold..SMASHregion.region004..NR.1	Diagnosis	no_disease	2.26359	0.887479	13	9	0.0434563	0.976033
gb.GG704769.1.region003.GC_DNA..Entryname.Others_HGD_unassigned.acetate2butyrate..OS.Subdoligranulum_variabile_DSM_15176_genomic_scaffold..SMASHregion.region003..NR.1	Diagnosis	no_disease	0.323526	0.308514	13	13	0.334728	0.976033
gb.GG704769.1.region004.GC_DNA..Entryname.Rnf_complex..OS.Subdoligranulum_variabile_DSM_15176_genomic_scaffold..SMASHregion.region004..NR.1	Diagnosis	no_disease	0.747656	0.584891	13	12	0.24837	0.976033
gb.GG704769.1.region005.GC_DNA..Entryname.Pyruvate2acetate.formate..OS.Subdoligranulum_variabile_DSM_15176_genomic_scaffold..SMASHregion.region005..NR.1	Diagnosis	no_disease	1.12882	0.499808	13	13	0.064681	0.976033
gb.GG704771.1.region001.GC_DNA..Entryname.Putrescine2spermidine..OS.Subdoligranulum_variabile_DSM_15176_genomic_scaffold..SMASHregion.region001..NR.1	Diagnosis	no_disease	0.687967	0.698933	13	13	0.362975	0.976033
gb.GG704865.1.region003.GC_DNA..Entryname.TPP_fatty_acids..OS.Enterobacter_cancerogenus_ATCC_35316_genomic_scaffold..SMASHregion.region003..NR.155..BG.5	Diagnosis	no_disease	1.83946	1.77355	13	7	0.339638	0.976033
gb.GG770217.1.region003.GC_DNA..Entryname.Nitrate_reductase..OS.Veillonella_sp._6_1_27_genomic_scaffold..SMASHregion.region003..NR.9	Diagnosis	no_disease	-1.58144	1.11831	13	7	0.207053	0.976033
gb.GG772905.1.region001.GC_DNA..Entryname.Nitrate_reductase..OS.Escherichia_coli_MS_117.3_genomic_scaffold..SMASHregion.region001..NR.40..BG.2	Diagnosis	no_disease	2.56308	2.53586	13	8	0.351152	0.976033
gb.GG773411.1.region001.GC_DNA..Entryname.Nitrate_reductase..OS.Escherichia_coli_MS_116.1_genomic_scaffold..SMASHregion.region001..NR.75..BG.3	Diagnosis	no_disease	3.21057	1.44009	13	9	0.0673199	0.976033
gb.GG773473.1.region001.GC_DNA..Entryname.Molybdopterin_dependent_oxidoreductase..OS.Escherichia_coli_MS_116.1_genomic_scaffold..SMASHregion.region001..NR.35	Diagnosis	no_disease	-4.15407	2.83576	13	8	0.193297	0.976033
gb.GL383992.1.region001.GC_DNA..Entryname.Molybdopterin_dependent_oxidoreductase..OS.Burkholderiales_bacterium_1_1_47_genomic_scaffold..SMASHregion.region001..NR.2	Diagnosis	no_disease	2.38371	1.02083	13	4	0.0582348	0.976033
gb.GL383995.1.region002.GC_DNA..Entryname.Fumarate2succinate..OS.Burkholderiales_bacterium_1_1_47_genomic_scaffold..SMASHregion.region002..NR.2	Diagnosis	no_disease	-1.41232	1.8335	13	5	0.470362	0.976033
gb.GL383997.1.region001.GC_DNA..Entryname.Molybdopterin_dependent_oxidoreductase..OS.Burkholderiales_bacterium_1_1_47_genomic_scaffold..SMASHregion.region001..NR.2	Diagnosis	no_disease	1.50448	1.56188	13	6	0.372624	0.976033
gb.GL384006.1.region002.GC_DNA..Entryname.Nitrate_reductase..OS.Burkholderiales_bacterium_1_1_47_genomic_scaffold..SMASHregion.region002..NR.2	Diagnosis	no_disease	2.14997	1.50855	13	5	0.203982	0.976033
gb.GL586311.1.region002.GC_DNA..Entryname.Fumarate2succinate..OS.Prevotella_buccae_ATCC_33574_genomic_scaffold..SMASHregion.region002..NR.14..BG.3	Diagnosis	no_disease	2.17636	2.81035	13	5	0.468098	0.976033
gb.GL622194.1.region005.GC_DNA..Entryname.Others_HGD_unassigned.Nitrate_reductase..OS.Actinomyces_sp._oral_taxon_180_str._F0310_genomic_scaffold..SMASHregion.region005..NR.1	Diagnosis	no_disease	-0.997885	1.26388	13	10	0.45985	0.976033
gb.GL622449.1.region001.GC_DNA..Entryname.Rnf_complex..OS.Lachnospiraceae_bacterium_8_1_57FAA_genomic_scaffold..SMASHregion.region001..NR.5	Diagnosis	no_disease	3.30448	2.30997	13	11	0.202514	0.976033
gb.GL622449.1.region002.GC_DNA..Entryname.succinate2propionate.Rnf_complex..OS.Lachnospiraceae_bacterium_8_1_57FAA_genomic_scaffold..SMASHregion.region002..NR.5	Diagnosis	no_disease	3.87309	1.99765	13	12	0.100606	0.976033
gb.GL870811.1.region001.GC_DNA..Entryname.Pyruvate2acetate.formate..OS.Clostridium_sp._D5_genomic_scaffold..SMASHregion.region001..NR.2..BG.2	Diagnosis	no_disease	1.47836	0.978431	13	7	0.181549	0.976033
gb.GL878565.1.region004.GC_DNA..Entryname.TPP_AA_metabolism..OS.Streptococcus_sanguinis_SK1058_genomic_scaffold..SMASHregion.region004..NR.3	Diagnosis	no_disease	-1.16999	1.15523	13	6	0.350253	0.976033
gb.GL890525.1.region001.GC_DNA..Entryname.TPP_AA_metabolism..OS.Lachnospiraceae_bacterium_3_1_46FAA_genomic_scaffold..SMASHregion.region001..NR.5	Diagnosis	no_disease	2.49846	1.93371	13	12	0.243867	0.976033
gb.GL945096.1.region001.GC_DNA..Entryname.TPP_fatty_acids..OS.Bacteroides_sp._1_1_30_genomic_scaffold..SMASHregion.region001..NR.4	Diagnosis	no_disease	1.64225	2.10319	13	12	0.464582	0.976033
gb.GL945163.1.region001.GC_DNA..Entryname.succinate2propionate.Rnf_complex..OS.Lachnospiraceae_bacterium_1_4_56FAA_genomic_scaffold..SMASHregion.region001..NR.2	Diagnosis	no_disease	-4.32152	2.1155	13	9	0.0871077	0.976033
gb.GL945167.1.region002.GC_DNA..Entryname.PFOR_II_pathway..OS.Lachnospiraceae_bacterium_1_4_56FAA_genomic_scaffold..SMASHregion.region002..NR.2	Diagnosis	no_disease	-1.07443	0.59988	13	13	0.123468	0.976033
gb.GL945169.1.region001.GC_DNA..Entryname.TPP_AA_metabolism..OS.Lachnospiraceae_bacterium_1_4_56FAA_genomic_scaffold..SMASHregion.region001..NR.2	Diagnosis	no_disease	-2.7685	1.31344	13	9	0.0796126	0.976033
gb.GL985606.1.region005.GC_DNA..Entryname.NADH_dehydrogenase_I..OS.Actinomyces_sp._oral_taxon_448_str._F0400_genomic_scaffold..SMASHregion.region005..NR.1	Diagnosis	no_disease	0.704965	0.849638	13	8	0.438453	0.976033
gb.HF545617.1.region001.GC_DNA..Entryname.Pyruvate2acetate.formate..OS.Ruminococcus_bicirculans_chromosome..SMASHregion.region001..NR.5	Diagnosis	no_disease	3.29477	2.32826	13	9	0.206777	0.976033
gb.JH114231.1.region003.GC_DNA..Entryname.Molybdopterin_dependent_oxidoreductase..OS.Bilophila_sp._4_1_30_genomic_scaffold..SMASHregion.region003..NR.2	Diagnosis	no_disease	2.92594	2.12961	13	9	0.218581	0.976033
gb.JH114231.1.region004.GC_DNA..Entryname.Arginine2putrescine.Fumarate2succinate..OS.Bilophila_sp._4_1_30_genomic_scaffold..SMASHregion.region004..NR.1	Diagnosis	no_disease	1.93293	1.99602	13	7	0.370247	0.976033
gb.JH114231.1.region007.GC_DNA..Entryname.TPP_fatty_acids..OS.Bilophila_sp._4_1_30_genomic_scaffold..SMASHregion.region007..NR.2	Diagnosis	no_disease	2.94652	2.01222	13	8	0.193448	0.976033
gb.JH370371.1.region001.GC_DNA..Entryname.succinate2propionate..OS.Alistipes_indistinctus_YIT_12060_genomic_scaffold..SMASHregion.region001..NR.2	Diagnosis	no_disease	1.33814	1.67378	13	6	0.454494	0.976033
gb.JH370371.1.region002.GC_DNA..Entryname.NADH_dehydrogenase_I..OS.Alistipes_indistinctus_YIT_12060_genomic_scaffold..SMASHregion.region002..NR.2	Diagnosis	no_disease	1.87584	0.916933	13	6	0.0867477	0.976033
gb.JH370371.1.region005.GC_DNA..Entryname.TPP_AA_metabolism..OS.Alistipes_indistinctus_YIT_12060_genomic_scaffold..SMASHregion.region005..NR.2	Diagnosis	no_disease	1.58357	1.66321	13	7	0.3778	0.976033
gb.JH376422.1.region002.GC_DNA..Entryname.OD_unknown.porA..OS.Clostridium_citroniae_WAL.17108_genomic_scaffold..SMASHregion.region002..NR.3..BG.2	Diagnosis	no_disease	-1.54065	1.0304	13	9	0.185491	0.976033
gb.JH376762.1.region002.GC_DNA..Entryname.NADH_dehydrogenase_I..OS.Prevotella_histicola_F0411_genomic_scaffold..SMASHregion.region002..NR.20..BG.5	Diagnosis	no_disease	-3.84795	2.87983	13	6	0.229935	0.976033
gb.JH414766.1.region001.GC_DNA..Entryname.Rnf_complex..OS.Tannerella_sp._6_1_58FAA_CT1_genomic_scaffold..SMASHregion.region001..NR.2	Diagnosis	no_disease	1.62706	1.40013	13	4	0.289335	0.976033
gb.JH414798.1.region006.GC_DNA..Entryname.Rnf_complex..OS.Klebsiella_sp._4_1_44FAA_genomic_scaffold..SMASHregion.region006..NR.80..BG.7	Diagnosis	no_disease	2.53013	1.6845	13	8	0.183779	0.976033
gb.JH470426.1.region001.GC_DNA..Entryname.TPP_AA_metabolism..OS.Coprobacillus_sp._3_3_56FAA_genomic_scaffold..SMASHregion.region001..NR.9	Diagnosis	no_disease	-3.43476	2.08387	13	8	0.150394	0.976033
gb.JH590840.1.region001.GC_DNA..Entryname.TPP_AA_metabolism..OS.Erysipelotrichaceae_bacterium_21_3_genomic_scaffold..SMASHregion.region001..NR.6	Diagnosis	no_disease	-1.2258	1.54748	13	8	0.458452	0.976033
gb.JH594596.1.region004.GC_DNA..Entryname.succinate2propionate..OS.Odoribacter_laneus_YIT_12061_genomic_scaffold..SMASHregion.region004..NR.1	Diagnosis	no_disease	-3.99625	1.72602	13	9	0.0598325	0.976033
gb.JH724307.1.region002.GC_DNA..Entryname.Fumarate2succinate..OS.Bacteroides_salyersiae_CL02T12C01_genomic_scaffold..SMASHregion.region002..NR.4	Diagnosis	no_disease	-0.796528	0.710676	13	6	0.305217	0.976033
gb.JH724310.1.region001.GC_DNA..Entryname.TPP_AA_metabolism..OS.Bacteroides_salyersiae_CL02T12C01_genomic_scaffold..SMASHregion.region001..NR.69..BG.9	Diagnosis	no_disease	1.86908	1.15797	13	13	0.157631	0.976033
gb.JH976453.1.region001.GC_DNA..Entryname.Pyruvate2acetate.formate..OS.Parabacteroides_merdae_CL03T12C32_genomic_scaffold..SMASHregion.region001..NR.10..BG.3	Diagnosis	no_disease	1.7801	0.814645	13	6	0.0715537	0.976033
gb.JRMV01000281.1.region003.GC_DNA..Entryname.Pyruvate2acetate.formate..OS.Actinomyces_sp._S6.Spd3..SMASHregion.region003..NR.2..BG.2	Diagnosis	no_disease	-0.418912	0.353926	13	4	0.28133	0.976033
gb.JRPT01000001.1.region001.GC_DNA..Entryname.TPP_AA_metabolism..OS.Prevotella_sp._S7_MS_2..SMASHregion.region001..NR.11..BG.2	Diagnosis	no_disease	-2.93905	2.80627	13	4	0.335298	0.976033
gb.KB290651.1.region001.GC_DNA..Entryname.succinate2propionate..OS.Anaerostipes_hadrus_DSM_3319_genomic_scaffold..SMASHregion.region001..NR.1	Diagnosis	no_disease	-2.24713	2.40476	13	13	0.386134	0.976033
gb.KB291594.1.region001.GC_DNA..Entryname.Pyruvate2acetate.formate..OS.Veillonella_atypica_KON_genomic_scaffold..SMASHregion.region001..NR.40..BG.4	Diagnosis	no_disease	-2.91647	1.97672	13	11	0.190552	0.976033
gb.KB291615.1.region001.GC_DNA..Entryname.acetate2butyrate..OS.Clostridium_celatum_DSM_1785_genomic_scaffold..SMASHregion.region001..NR.1	Diagnosis	no_disease	2.42317	1.58151	13	7	0.176363	0.976033
gb.KB373314.1.region001.GC_DNA..Entryname.Putrescine2spermidine..OS.Streptococcus_sp._F0442_genomic_scaffold..SMASHregion.region001..NR.1	Diagnosis	no_disease	-0.500881	0.399905	13	3	0.256994	0.976033
gb.KB905472.1.region006.GC_DNA..Entryname.Pyruvate2acetate.formate..OS.Bacteroides_massiliensis_B84634_._Timone_84634_._DSM_17679_._JCM_13223_genomic_scaffold..SMASHregion.region006..NR.4	Diagnosis	no_disease	2.14336	1.40692	13	4	0.178481	0.976033
gb.KB905475.1.region001.GC_DNA..Entryname.Fumarate2succinate..OS.Bacteroides_massiliensis_B84634_._Timone_84634_._DSM_17679_._JCM_13223_genomic_scaffold..SMASHregion.region001..NR.24..BG.2	Diagnosis	no_disease	-1.34593	1.57293	13	10	0.425019	0.976033
gb.KB976103.1.region004.GC_DNA..Entryname.Rnf_complex..OS.Butyricicoccus_pullicaecorum_1.2_genomic_scaffold..SMASHregion.region004..NR.11..BG.3	Diagnosis	no_disease	1.887	1.3872	13	12	0.222624	0.976033
gb.KE150017.1.region001.GC_DNA..Entryname.PFOR_II_pathway..OS.Lachnospiraceae_bacterium_2_1_46FAA_genomic_scaffold..SMASHregion.region001..NR.2	Diagnosis	no_disease	1.41055	1.46074	13	7	0.371516	0.976033
gb.KE951410.1.region001.GC_DNA..Entryname.Fumarate2succinate.Nitrate_reductase..OS.Actinobaculum_sp._oral_taxon_183_str._F0552_genomic_scaffold..SMASHregion.region001..NR.1	Diagnosis	no_disease	0.636438	0.543996	13	4	0.286394	0.976033
gb.KE951431.1.region001.GC_DNA..Entryname.NADH_dehydrogenase_I..OS.Actinobaculum_sp._oral_taxon_183_str._F0552_genomic_scaffold..SMASHregion.region001..NR.1	Diagnosis	no_disease	1.60835	0.854301	13	7	0.108755	0.976033
gb.KE951633.1.region001.GC_DNA..Entryname.Nitrate_reductase..OS.Actinomyces_johnsonii_F0510_genomic_scaffold..SMASHregion.region001..NR.2	Diagnosis	no_disease	0.772893	0.819419	13	8	0.38198	0.976033
gb.KE952617.1.region001.GC_DNA..Entryname.Respiratory_glycerol..OS.Aggregatibacter_sp._oral_taxon_458_str._W10330_genomic_scaffold..SMASHregion.region001..NR.1	Diagnosis	no_disease	-1.62623	0.909585	13	5	0.124016	0.976033
gb.KE992660.1.region001.GC_DNA..Entryname.Pyruvate2acetate.formate..OS.Clostridium_sp._KLE_1755_genomic_scaffold..SMASHregion.region001..NR.2	Diagnosis	no_disease	-0.881483	0.948311	13	5	0.388482	0.976033
gb.KI260397.1.region001.GC_DNA..Entryname.Rnf_complex..OS.Ruminococcus_callidus_ATCC_27760_genomic_scaffold..SMASHregion.region001..NR.2	Diagnosis	no_disease	-1.86818	2.38466	13	6	0.463177	0.976033
gb.KI271092.1.region001.GC_DNA..Entryname.Pyruvate2acetate.formate..OS.Eubacterium_ramulus_ATCC_29099_genomic_scaffold..SMASHregion.region001..NR.2	Diagnosis	no_disease	1.08647	0.766349	13	13	0.206053	0.976033
gb.KI271092.1.region002.GC_DNA..Entryname.porA..OS.Eubacterium_ramulus_ATCC_29099_genomic_scaffold..SMASHregion.region002..NR.1	Diagnosis	no_disease	-0.882643	1.10678	13	11	0.455562	0.976033
gb.KI391947.1.region001.GC_DNA..Entryname.TPP_AA_metabolism..OS.Ruminococcaceae_bacterium_D16_genomic_scaffold..SMASHregion.region001..NR.2..BG.2	Diagnosis	no_disease	0.980725	1.02308	13	13	0.374776	0.976033
gb.KI391947.1.region002.GC_DNA..Entryname.Pyruvate2acetate.formate..OS.Ruminococcaceae_bacterium_D16_genomic_scaffold..SMASHregion.region002..NR.1	Diagnosis	no_disease	2.61021	1.7691	13	5	0.190544	0.976033
gb.KI391948.1.region001.GC_DNA..Entryname.Putrescine2spermidine..OS.Ruminococcaceae_bacterium_D16_genomic_scaffold..SMASHregion.region001..NR.1	Diagnosis	no_disease	2.04883	1.61585	13	11	0.251791	0.976033
gb.KN214094.1.region002.GC_DNA..Entryname.Arginine2_Hcarbonate..OS.Eggerthella_lenta_1_1_60AFAA_genomic_scaffold..SMASHregion.region002..NR.4	Diagnosis	no_disease	1.8007	1.15257	13	9	0.169234	0.976033
gb.KN214094.1.region004.GC_DNA..Entryname.Molybdopterin_dependent_oxidoreductase..OS.Eggerthella_lenta_1_1_60AFAA_genomic_scaffold..SMASHregion.region004..NR.2	Diagnosis	no_disease	0.495699	0.322738	13	4	0.175465	0.976033
gb.KN214096.1.region001.GC_DNA..Entryname.Molybdopterin_dependent_oxidoreductase..OS.Eggerthella_lenta_1_1_60AFAA_genomic_scaffold..SMASHregion.region001..NR.4	Diagnosis	no_disease	1.78651	1.40997	13	8	0.252094	0.976033
gb.KQ968241.1.region001.GC_DNA..Entryname.PFOR_II_pathway..OS.Bacteroides_thetaiotaomicron_strain_KLE1254_genomic_scaffold..SMASHregion.region001..NR.75..BG.5	Diagnosis	no_disease	1.68722	1.4715	13	12	0.295206	0.976033
gb.KQ968616.1.region001.GC_DNA..Entryname.Pyruvate2acetate.formate..OS.Akkermansia_sp._KLE1797_genomic_scaffold..SMASHregion.region001..NR.2	Diagnosis	no_disease	1.61983	1.82394	13	5	0.408678	0.976033
gb.KQ968627.1.region001.GC_DNA..Entryname.PFOR_II_pathway..OS.Akkermansia_sp._KLE1797_genomic_scaffold..SMASHregion.region001..NR.2	Diagnosis	no_disease	1.52354	1.85338	13	5	0.44249	0.976033
gb.KQ970860.1.region002.GC_DNA..Entryname.TPP_AA_metabolism..OS.Candidatus_Stoquefichus_sp._KLE1796_genomic_scaffold..SMASHregion.region002..NR.1	Diagnosis	no_disease	-1.05197	0.678318	13	3	0.171918	0.976033
gb.KV441335.1.region001.GC_DNA..Entryname.Pyruvate2acetate.formate..OS.Clostridiales_bacterium_KLE1615_genomic_scaffold..SMASHregion.region001..NR.2	Diagnosis	no_disease	2.34473	1.39696	13	13	0.144267	0.976033
gb.KV801792.1.region001.GC_DNA..Entryname.Nitrate_reductase..OS.Rothia_sp._HMSC075F09_genomic_scaffold..SMASHregion.region001..NR.3	Diagnosis	no_disease	0.773116	0.775118	13	6	0.357072	0.976033
gb.KV806951.1.region002.GC_DNA..Entryname.acetate2butyrate..OS.Olsenella_sp._HMSC062G07_genomic_scaffold..SMASHregion.region002..NR.1	Diagnosis	no_disease	1.67763	1.54016	13	8	0.317845	0.976033
gb.LN555523.1.region001.GC_DNA..Entryname.PFOR_II_pathway..OS.Romboutsia_ilealis_strain_CRIB_genome..SMASHregion.region001..NR.1	Diagnosis	no_disease	1.70855	1.81786	13	10	0.383563	0.976033
gb.LN555523.1.region002.GC_DNA..Entryname.Rnf_complex..OS.Romboutsia_ilealis_strain_CRIB_genome..SMASHregion.region002..NR.1	Diagnosis	no_disease	1.5287	1.8411	13	9	0.438141	0.976033
gb.LN555523.1.region004.GC_DNA..Entryname.PFOR_II_pathway..OS.Romboutsia_ilealis_strain_CRIB_genome..SMASHregion.region004..NR.1	Diagnosis	no_disease	1.14667	1.23113	13	10	0.387592	0.976033
gb.LN555523.1.region005.GC_DNA..Entryname.Pyruvate2acetate.formate.Acetyl.CoA_pathway..OS.Romboutsia_ilealis_strain_CRIB_genome..SMASHregion.region005..NR.1	Diagnosis	no_disease	-1.18393	1.22079	13	11	0.369596	0.976033
gb.LN650648.1.region002.GC_DNA..Entryname.Arginine2putrescine.Putrescine2spermidine..OS.Romboutsia_sp._Frifi_strain_FRIFI_genome..SMASHregion.region002..NR.1	Diagnosis	no_disease	1.35677	1.11061	13	9	0.267659	0.976033
gb.LN650648.1.region009.GC_DNA..Entryname.OD_eut_pdu_related.PFOR_II_pathway..OS.Romboutsia_sp._Frifi_strain_FRIFI_genome..SMASHregion.region009..NR.1	Diagnosis	no_disease	1.56474	0.893625	13	6	0.13051	0.976033
gb.LN679998.1.region007.GC_DNA..Entryname.Arginine2_Hcarbonate..OS..Clostridium._sordellii_genome_assembly..SMASHregion.region007..NR.2	Diagnosis	no_disease	3.21506	2.71841	13	7	0.281666	0.976033
gb.LT907978.1.region007.GC_DNA..Entryname.Pyruvate2acetate.formate..OS..Eubacterium._hallii_isolate_EH1_genome..SMASHregion.region007..NR.7..BG.2	Diagnosis	no_disease	-1.25726	0.700945	13	13	0.123027	0.976033
gb.QRHX01000001.1.region002.GC_DNA..Entryname.TPP_AA_metabolism..OS.Megamonas_funiformis_strain_AM23.11..SMASHregion.region002..NR.6..BG.2	Diagnosis	no_disease	-4.80922	1.95778	13	9	0.0493552	0.976033
gb.QRIC01000003.1.region001.GC_DNA..Entryname.succinate2propionate.Rnf_complex..OS.Dorea_longicatena_strain_AM22.22..SMASHregion.region001..NR.4	Diagnosis	no_disease	-0.918563	0.625049	13	13	0.192067	0.976033
gb.QRIC01000016.1.region002.GC_DNA..Entryname.Pyruvate2acetate.formate..OS.Dorea_longicatena_strain_AM22.22..SMASHregion.region002..NR.8..BG.2	Diagnosis	no_disease	-0.869665	0.569092	13	13	0.177334	0.976033
gb.QRID01000014.1.region001.GC_DNA..Entryname.porA..OS.Roseburia_intestinalis_strain_AM22.21LB..SMASHregion.region001..NR.8	Diagnosis	no_disease	-2.25704	1.84502	13	9	0.26707	0.976033
gb.QRIF01000003.1.region001.GC_DNA..Entryname.TPP_fatty_acids..OS.Prevotella_copri_strain_AM22.19..SMASHregion.region001..NR.6	Diagnosis	no_disease	5.51434	3.12456	13	4	0.128035	0.976033
gb.QRKM01000004.1.region001.GC_DNA..Entryname.NADH_dehydrogenase_I..OS.Butyricimonas_virosa_strain_AM16.14..SMASHregion.region001..NR.6	Diagnosis	no_disease	-1.73171	1.51769	13	6	0.29735	0.976033
gb.QRKM01000009.1.region001.GC_DNA..Entryname.succinate2propionate..OS.Butyricimonas_virosa_strain_AM16.14..SMASHregion.region001..NR.5	Diagnosis	no_disease	-1.27992	1.15368	13	5	0.309723	0.976033
gb.QRKW01000001.1.region001.GC_DNA..Entryname.Pyruvate2acetate.formate..OS.Bacteroides_vulgatus_strain_AM14.27..SMASHregion.region001..NR.14	Diagnosis	no_disease	1.67354	1.42219	13	7	0.283864	0.976033
gb.QRLD01000011.1.region001.GC_DNA..Entryname.Putrescine2spermidine..OS..Ruminococcus._gnavus_strain_AM13.39..SMASHregion.region001..NR.13	Diagnosis	no_disease	-3.28082	3.22714	13	10	0.348557	0.976033
gb.QRLO01000003.1.region002.GC_DNA..Entryname.Arginine2_Hcarbonate..OS.Escherichia_coli_strain_AM12.30..SMASHregion.region002..NR.9	Diagnosis	no_disease	1.9885	1.16812	13	8	0.139594	0.976033
gb.QRLU01000001.1.region001.GC_DNA..Entryname.TPP_AA_metabolism..OS.Lactococcus_lactis_strain_AM11.49..SMASHregion.region001..NR.1	Diagnosis	no_disease	-1.11297	1.31031	13	5	0.428244	0.976033
gb.QRLU01000006.1.region001.GC_DNA..Entryname.Arginine2_Hcarbonate..OS.Lactococcus_lactis_strain_AM11.49..SMASHregion.region001..NR.1	Diagnosis	no_disease	-0.889071	1.09763	13	4	0.448869	0.976033
gb.QRMI01000034.1.region001.GC_DNA..Entryname.Putrescine2spermidine..OS.Ruminococcus_lactaris_strain_AM09.9..SMASHregion.region001..NR.5	Diagnosis	no_disease	0.933133	0.575635	13	7	0.156134	0.976033
gb.QRMX01000001.1.region003.GC_DNA..Entryname.Putrescine2spermidine..OS.Acidaminococcus_sp._AM05.11..SMASHregion.region003..NR.2..BG.2	Diagnosis	no_disease	-1.65645	1.58708	13	11	0.336835	0.976033
gb.QRMY01000013.1.region001.GC_DNA..Entryname.Pyruvate2acetate.formate..OS.Olsenella_sp._AM04.33..SMASHregion.region001..NR.6	Diagnosis	no_disease	0.621283	0.556014	13	10	0.306564	0.976033
gb.QRNG01000001.1.region001.GC_DNA..Entryname.TPP_AA_metabolism..OS.Bifidobacterium_adolescentis_strain_AF45.19..SMASHregion.region001..NR.1	Diagnosis	no_disease	4.03439	3.66078	13	10	0.312668	0.976033
gb.QRNU01000017.1.region001.GC_DNA..Entryname.TPP_AA_metabolism..OS.Streptococcus_parasanguinis_strain_AF42.15..SMASHregion.region001..NR.10	Diagnosis	no_disease	1.66336	0.917263	13	12	0.119711	0.976033
gb.QROL01000008.1.region001.GC_DNA..Entryname.TPP_AA_metabolism..OS.Parabacteroides_merdae_strain_AF38.4..SMASHregion.region001..NR.10	Diagnosis	no_disease	1.72265	0.929055	13	7	0.11313	0.976033
gb.QRPN01000002.1.region002.GC_DNA..Entryname.NADH_dehydrogenase_I..OS.Bacteroides_stercoris_strain_AF35.20..SMASHregion.region002..NR.34..BG.3	Diagnosis	no_disease	1.57717	1.41793	13	13	0.308576	0.976033
gb.QRQF01000010.1.region001.GC_DNA..Entryname.porA..OS.Hungatella_hathewayi_strain_AF33.11..SMASHregion.region001..NR.2	Diagnosis	no_disease	-0.604874	0.539693	13	5	0.305229	0.976033
gb.QRQQ01000006.1.region001.GC_DNA..Entryname.PFOR_II_pathway..OS.Dorea_formicigenerans_strain_AF31.13BH..SMASHregion.region001..NR.8	Diagnosis	no_disease	-0.752944	0.594527	13	13	0.252293	0.976033
gb.QRSY01000004.1.region003.GC_DNA..Entryname.Pyruvate2acetate.formate..OS.Bacteroides_ovatus_strain_AF29.12..SMASHregion.region003..NR.106..BG.6	Diagnosis	no_disease	2.43068	1.76853	13	13	0.218441	0.976033
gb.QRSZ01000013.1.region001.GC_DNA..Entryname.porA..OS.Bacteroides_vulgatus_strain_AF28.7..SMASHregion.region001..NR.19..BG.2	Diagnosis	no_disease	2.13939	2.07876	13	8	0.34309	0.976033
gb.QRTC01000029.1.region001.GC_DNA..Entryname.Rnf_complex..OS..Clostridium._leptum_strain_AF28.26..SMASHregion.region001..NR.2	Diagnosis	no_disease	1.0111	1.26567	13	9	0.454821	0.976033
gb.QRTC01000031.1.region001.GC_DNA..Entryname.TPP_AA_metabolism..OS..Clostridium._leptum_strain_AF28.26..SMASHregion.region001..NR.2	Diagnosis	no_disease	0.932305	1.15367	13	7	0.449866	0.976033
gb.QRTD01000001.1.region001.GC_DNA..Entryname.Rnf_complex..OS.Erysipelatoclostridium_ramosum_strain_AF28.24B..SMASHregion.region001..NR.9	Diagnosis	no_disease	-2.96416	1.3164	13	5	0.0652866	0.976033
gb.QRTE01000003.1.region003.GC_DNA..Entryname.TPP_fatty_acids..OS.Bacteroides_thetaiotaomicron_strain_AF28.2..SMASHregion.region003..NR.10	Diagnosis	no_disease	1.11112	1.29451	13	12	0.423664	0.976033
gb.QRTR01000001.1.region001.GC_DNA..Entryname.Rnf_complex..OS.Bacteroides_plebeius_strain_AF27.1..SMASHregion.region001..NR.8	Diagnosis	no_disease	1.5572	1.98986	13	5	0.463637	0.976033
gb.QRTR01000007.1.region001.GC_DNA..Entryname.Fumarate2succinate..OS.Bacteroides_plebeius_strain_AF27.1..SMASHregion.region001..NR.48..BG.4	Diagnosis	no_disease	1.62945	1.20897	13	12	0.226384	0.976033
gb.QRTR01000049.1.region001.GC_DNA..Entryname.TPP_AA_metabolism..OS.Bacteroides_plebeius_strain_AF27.1..SMASHregion.region001..NR.8	Diagnosis	no_disease	1.90154	1.48995	13	6	0.249044	0.976033
gb.QRUD01000031.1.region001.GC_DNA..Entryname.NADH_dehydrogenase_I..OS.Bacteroides_vulgatus_strain_AF25.30LB..SMASHregion.region001..NR.15	Diagnosis	no_disease	2.72369	1.82645	13	11	0.18649	0.976033
gb.QRUU01000011.1.region001.GC_DNA..Entryname.PFOR_II_pathway..OS.Bacteroides_coprocola_strain_AF24.2..SMASHregion.region001..NR.1	Diagnosis	no_disease	-1.93021	1.3895	13	11	0.214154	0.976033
gb.QRUU01000016.1.region001.GC_DNA..Entryname.succinate2propionate..OS.Bacteroides_coprocola_strain_AF24.2..SMASHregion.region001..NR.1	Diagnosis	no_disease	-2.02934	2.01004	13	12	0.351654	0.976033
gb.QRVS01000019.1.region001.GC_DNA..Entryname.Putrescine2spermidine..OS.Roseburia_inulinivorans_strain_AF21.31..SMASHregion.region001..NR.6	Diagnosis	no_disease	2.26468	2.07611	13	10	0.317204	0.976033
gb.QRXJ01000002.1.region001.GC_DNA..Entryname.TPP_AA_metabolism..OS.Coprococcus_comes_strain_AF18.12LB..SMASHregion.region001..NR.5	Diagnosis	no_disease	1.38057	1.31835	13	12	0.335349	0.976033
gb.QRXK01000028.1.region001.GC_DNA..Entryname.TPP_fatty_acids..OS.Parabacteroides_distasonis_strain_AF18.10..SMASHregion.region001..NR.1	Diagnosis	no_disease	0.417939	0.48062	13	2	0.417953	0.976033
gb.QRYI01000010.1.region002.GC_DNA..Entryname.Respiratory_glycerol..OS.Odoribacter_splanchnicus_strain_AF15.47..SMASHregion.region002..NR.5	Diagnosis	no_disease	1.23835	0.956583	13	7	0.243058	0.976033
gb.QRYO01000002.1.region002.GC_DNA..Entryname.Pyruvate2acetate.formate..OS.Bifidobacterium_adolescentis_strain_AF15.3..SMASHregion.region002..NR.3	Diagnosis	no_disease	4.91619	3.44614	13	9	0.2036	0.976033
gb.QSAV01000013.1.region001.GC_DNA..Entryname.porA..OS.Prevotella_copri_strain_AF10.17..SMASHregion.region001..NR.6	Diagnosis	no_disease	2.06969	2.55908	13	3	0.449523	0.976033
gb.QSCM01000002.1.region001.GC_DNA..Entryname.Acetyl.CoA_pathway..OS.Blautia_sp._OF03.15BH..SMASHregion.region001..NR.1	Diagnosis	no_disease	1.19566	1.05545	13	12	0.30051	0.976033
gb.QSCM01000004.1.region001.GC_DNA..Entryname.Putrescine2spermidine.Arginine2putrescine.Pyruvate2acetate.formate..OS.Blautia_sp._OF03.15BH..SMASHregion.region001..NR.1	Diagnosis	no_disease	1.33786	1.1406	13	13	0.285272	0.976033
gb.QSCM01000004.1.region002.GC_DNA..Entryname.Rnf_complex.succinate2propionate..OS.Blautia_sp._OF03.15BH..SMASHregion.region002..NR.1	Diagnosis	no_disease	1.48258	1.26485	13	12	0.285571	0.976033
gb.QSCM01000005.1.region001.GC_DNA..Entryname.Fumarate2succinate..OS.Blautia_sp._OF03.15BH..SMASHregion.region001..NR.1	Diagnosis	no_disease	0.992176	0.872481	13	8	0.298826	0.976033
gb.QSCM01000015.1.region001.GC_DNA..Entryname.OD_eut_pdu_related.OD_aldehydes_related.PFOR_II_pathway..OS.Blautia_sp._OF03.15BH..SMASHregion.region001..NR.1	Diagnosis	no_disease	1.0122	0.783923	13	13	0.244147	0.976033
gb.QSCM01000020.1.region001.GC_DNA..Entryname.Others_HGD_unassigned.TPP_AA_metabolism..OS.Blautia_sp._OF03.15BH..SMASHregion.region001..NR.1	Diagnosis	no_disease	1.00953	0.757765	13	12	0.231147	0.976033
gb.QSCO01000006.1.region001.GC_DNA..Entryname.succinate2propionate..OS.Odoribacter_splanchnicus_strain_OF03.11..SMASHregion.region001..NR.5	Diagnosis	no_disease	1.27155	1.21557	13	8	0.335836	0.976033
gb.QSCR01000024.1.region001.GC_DNA..Entryname.Fumarate2succinate..OS.Butyricimonas_virosa_strain_OF02.7..SMASHregion.region001..NR.6	Diagnosis	no_disease	-0.773328	0.697768	13	4	0.310176	0.976033
gb.QSDD01000001.1.region001.GC_DNA..Entryname.Pyruvate2acetate.formate.Fumarate2succinate..OS.Bifidobacterium_longum_strain_OF01.16..SMASHregion.region001..NR.3	Diagnosis	no_disease	3.59316	3.10332	13	10	0.290931	0.976033
gb.QSDM01000002.1.region002.GC_DNA..Entryname.succinate2propionate..OS.Dorea_sp._AM58.8..SMASHregion.region002..NR.2	Diagnosis	no_disease	-1.06955	0.758975	13	11	0.208437	0.976033
gb.QSDM01000007.1.region001.GC_DNA..Entryname.TPP_AA_metabolism..OS.Dorea_sp._AM58.8..SMASHregion.region001..NR.2	Diagnosis	no_disease	1.01025	0.811785	13	12	0.259728	0.976033
gb.QSDM01000016.1.region001.GC_DNA..Entryname.Rnf_complex..OS.Dorea_sp._AM58.8..SMASHregion.region001..NR.2	Diagnosis	no_disease	0.354166	0.404099	13	13	0.414501	0.976033
gb.QSEG01000041.1.region001.GC_DNA..Entryname.Rnf_complex..OS.Bacteroides_ovatus_strain_AM50.10BH..SMASHregion.region001..NR.40	Diagnosis	no_disease	1.38114	0.924722	13	13	0.185902	0.976033
gb.QSEP01000009.1.region001.GC_DNA..Entryname.TPP_AA_metabolism..OS..Eubacterium._hallii_strain_AM48.23BH..SMASHregion.region001..NR.1	Diagnosis	no_disease	-1.31292	1.14406	13	13	0.294826	0.976033
gb.QSEZ01000003.1.region001.GC_DNA..Entryname.TPP_AA_metabolism..OS.Bacteroides_vulgatus_strain_AM44.21..SMASHregion.region001..NR.15	Diagnosis	no_disease	1.75471	2.13783	13	9	0.443146	0.976033
gb.QSFD01000004.1.region002.GC_DNA..Entryname.succinate2propionate..OS.Eubacterium_ventriosum_strain_AM44.11BH..SMASHregion.region002..NR.5..BG.2	Diagnosis	no_disease	3.1132	2.18021	13	12	0.203227	0.976033
gb.QSFM01000006.1.region001.GC_DNA..Entryname.succinate2propionate.Rnf_complex..OS..Eubacterium._eligens_strain_AM43.40..SMASHregion.region001..NR.6	Diagnosis	no_disease	2.07562	1.61106	13	13	0.245072	0.976033
gb.QSFT01000003.1.region001.GC_DNA..Entryname.Fumarate2succinate..OS.Bacteroides_coprophilus_strain_AM42.38..SMASHregion.region001..NR.1	Diagnosis	no_disease	-1.72127	1.91462	13	4	0.403279	0.976033
gb.QSFX01000008.1.region001.GC_DNA..Entryname.Pyruvate2acetate.formate..OS.Roseburia_inulinivorans_strain_AM42.1AC..SMASHregion.region001..NR.5	Diagnosis	no_disease	4.45317	1.93477	13	10	0.0609626	0.976033
gb.QSFZ01000029.1.region001.GC_DNA..Entryname.Putrescine2spermidine..OS..Eubacterium._rectale_strain_AM42.17AT..SMASHregion.region001..NR.6	Diagnosis	no_disease	-2.79171	1.60388	13	12	0.132401	0.976033
gb.QSGJ01000001.1.region001.GC_DNA..Entryname.Pyruvate2acetate.formate..OS.Eubacterium_ventriosum_strain_AM40.7BH..SMASHregion.region001..NR.4	Diagnosis	no_disease	1.53037	1.40678	13	11	0.318418	0.976033
gb.QSIJ01000003.1.region001.GC_DNA..Entryname.PFOR_II_pathway..OS.Blautia_obeum_strain_AM34.12..SMASHregion.region001..NR.15..BG.3	Diagnosis	no_disease	1.03517	0.515554	13	13	0.0914216	0.976033
gb.QSKZ01000011.1.region001.GC_DNA..Entryname.Pyruvate2acetate.formate..OS.Bacteroides_salyersiae_strain_AM26.2AC..SMASHregion.region001..NR.3	Diagnosis	no_disease	1.57449	0.720351	13	3	0.0714945	0.976033
gb.QSSL01000004.1.region002.GC_DNA..Entryname.Fumarate2succinate..OS.Eggerthella_lenta_strain_TF05.26B.4..SMASHregion.region002..NR.1	Diagnosis	no_disease	-1.1969	1.114	13	3	0.323935	0.976033
gb.QSSL01000008.1.region001.GC_DNA..Entryname.Molybdopterin_dependent_oxidoreductase..OS.Eggerthella_lenta_strain_TF05.26B.4..SMASHregion.region001..NR.4	Diagnosis	no_disease	1.59921	0.962012	13	10	0.147503	0.976033
gb.QSSL01000028.1.region001.GC_DNA..Entryname.Molybdopterin_dependent_oxidoreductase..OS.Eggerthella_lenta_strain_TF05.26B.4..SMASHregion.region001..NR.1	Diagnosis	no_disease	2.47016	1.80562	13	5	0.220318	0.976033
gb.QSSL01000038.1.region001.GC_DNA..Entryname.Molybdopterin_dependent_oxidoreductase..OS.Eggerthella_lenta_strain_TF05.26B.4..SMASHregion.region001..NR.1	Diagnosis	no_disease	1.34228	1.50816	13	6	0.407726	0.976033
gb.QSSP01000002.1.region001.GC_DNA..Entryname.Rnf_complex..OS.Bacteroides_stercoris_strain_TF05.14..SMASHregion.region001..NR.29	Diagnosis	no_disease	1.65215	1.29525	13	13	0.249274	0.976033
gb.QSSQ01000053.1.region001.GC_DNA..Entryname.Rnf_complex..OS.Hungatella_hathewayi_strain_TF05.11AC..SMASHregion.region001..NR.7	Diagnosis	no_disease	-0.654381	0.604266	13	4	0.320427	0.976033
gb.QSTJ01000006.1.region001.GC_DNA..Entryname.Pyruvate2acetate.formate..OS.Bacteroides_sp._OM08.11..SMASHregion.region001..NR.1	Diagnosis	no_disease	-0.687797	0.733731	13	7	0.384736	0.976033
gb.QSUE01000001.1.region002.GC_DNA..Entryname.succinate2propionate.Rnf_complex..OS..Eubacterium._rectale_strain_OM05.8AA..SMASHregion.region002..NR.6	Diagnosis	no_disease	-2.83813	1.63199	13	12	0.132684	0.976033
gb.QSUE01000020.1.region001.GC_DNA..Entryname.Pyruvate2acetate.formate..OS..Eubacterium._rectale_strain_OM05.8AA..SMASHregion.region001..NR.4	Diagnosis	no_disease	-2.7206	1.66951	13	12	0.154313	0.976033
gb.QSUL01000003.1.region001.GC_DNA..Entryname.Pyruvate2acetate.formate..OS.Bacteroides_oleiciplenus_strain_OM05.15BH..SMASHregion.region001..NR.1	Diagnosis	no_disease	-1.02074	0.992231	13	4	0.343277	0.976033
gb.QSUN01000016.1.region001.GC_DNA..Entryname.succinate2propionate..OS.Bacteroides_sp._OM05.12..SMASHregion.region001..NR.1	Diagnosis	no_disease	-1.06592	0.735158	13	7	0.197262	0.976033
gb.QSUZ01000048.1.region001.GC_DNA..Entryname.Fumarate2succinate..OS.Blautia_obeum_strain_OM03.6..SMASHregion.region001..NR.9	Diagnosis	no_disease	3.02036	1.64783	13	12	0.116515	0.976033
gb.QSVJ01000023.1.region001.GC_DNA..Entryname.Pyruvate2acetate.formate..OS.Coprobacillus_cateniformis_strain_OM02.34..SMASHregion.region001..NR.3	Diagnosis	no_disease	0.583022	0.574259	13	4	0.349159	0.976033
gb.QSWB01000003.1.region002.GC_DNA..Entryname.PFOR_II_pathway..OS.Bacteroides_fragilis_strain_OF05.13AC..SMASHregion.region002..NR.16	Diagnosis	no_disease	2.23931	1.0786	13	12	0.0831801	0.976033
gb.QTLL01000001.1.region001.GC_DNA..Entryname.Pyruvate2acetate.formate..OS.Coprococcus_sp._AM14.16..SMASHregion.region001..NR.7	Diagnosis	no_disease	4.88988	3.06312	13	8	0.161518	0.976033
gb.QTLR01000003.1.region001.GC_DNA..Entryname.succinate2propionate..OS.Veillonella_sp._AF36.20BH..SMASHregion.region001..NR.18	Diagnosis	no_disease	-1.08966	1.236	13	8	0.411913	0.976033
gb.QTLX01000020.1.region001.GC_DNA..Entryname.TPP_fatty_acids..OS.Bacteroides_sp._AF32.15BH..SMASHregion.region001..NR.13	Diagnosis	no_disease	3.50655	4.13495	13	9	0.42895	0.976033
gb.QTLX01000027.1.region001.GC_DNA..Entryname.PFOR_II_pathway..OS.Bacteroides_sp._AF32.15BH..SMASHregion.region001..NR.15	Diagnosis	no_disease	1.39185	1.4849	13	12	0.384762	0.976033
gb.QTMH01000006.1.region001.GC_DNA..Entryname.NADH_dehydrogenase_I..OS.Bacteroides_sp._AF20.13LB..SMASHregion.region001..NR.11	Diagnosis	no_disease	1.38654	1.56526	13	12	0.409807	0.976033
gb.QTMM01000014.1.region001.GC_DNA..Entryname.PFOR_II_pathway..OS.Parabacteroides_sp._AF17.3..SMASHregion.region001..NR.9	Diagnosis	no_disease	1.64292	1.4297	13	11	0.294237	0.976033
gb.QTUN01000001.1.region001.GC_DNA..Entryname.PFOR_II_pathway..OS.Bacteroides_sp._AM22.3LB..SMASHregion.region001..NR.4	Diagnosis	no_disease	1.5307	1.21058	13	13	0.25297	0.976033
gb.QTUQ01000009.1.region001.GC_DNA..Entryname.TPP_AA_metabolism..OS.Alistipes_sp._AM16.43..SMASHregion.region001..NR.1	Diagnosis	no_disease	2.5099	2.22794	13	9	0.302959	0.976033
gb.QTUS01000001.1.region001.GC_DNA..Entryname.Rnf_complex..OS.Blautia_sp._AM16.16B..SMASHregion.region001..NR.4	Diagnosis	no_disease	1.1217	1.18282	13	13	0.379578	0.976033
gb.QTUS01000008.1.region002.GC_DNA..Entryname.Acetyl.CoA_pathway..OS.Blautia_sp._AM16.16B..SMASHregion.region002..NR.5	Diagnosis	no_disease	0.887056	1.11414	13	13	0.456265	0.976033
gb.QTUU01000001.1.region001.GC_DNA..Entryname.PFOR_II_pathway..OS.Firmicutes_bacterium_AM10.47..SMASHregion.region001..NR.6..BG.2	Diagnosis	no_disease	1.0652	0.607209	13	13	0.129922	0.976033
gb.QTVG01000005.1.region001.GC_DNA..Entryname.succinate2propionate..OS.Eubacterium_sp._AF36.5BH..SMASHregion.region001..NR.1	Diagnosis	no_disease	1.9748	2.33972	13	9	0.431011	0.976033
gb.QTVG01000005.1.region002.GC_DNA..Entryname.Rnf_complex..OS.Eubacterium_sp._AF36.5BH..SMASHregion.region002..NR.1	Diagnosis	no_disease	2.01316	1.47788	13	7	0.222054	0.976033
gb.QTVN01000006.1.region001.GC_DNA..Entryname.Rnf_complex.succinate2propionate..OS.Ruminococcus_sp._AF31.8BH..SMASHregion.region001..NR.22..BG.2	Diagnosis	no_disease	-0.532466	0.504469	13	13	0.331834	0.976033
gb.QTVN01000006.1.region002.GC_DNA..Entryname.Others_HGD_unassigned.TPP_AA_metabolism..OS.Ruminococcus_sp._AF31.8BH..SMASHregion.region002..NR.2	Diagnosis	no_disease	0.628731	0.437184	13	13	0.200439	0.976033
gb.QTVP01000002.1.region001.GC_DNA..Entryname.Putrescine2spermidine..OS.Faecalibacterium_sp._OF04.11AC..SMASHregion.region001..NR.1	Diagnosis	no_disease	1.30011	0.793555	13	13	0.152464	0.976033
gb.QTVP01000025.1.region001.GC_DNA..Entryname.TPP_AA_metabolism..OS.Faecalibacterium_sp._OF04.11AC..SMASHregion.region001..NR.1	Diagnosis	no_disease	1.49877	0.767551	13	13	0.0986933	0.976033
gb.QTVP01000031.1.region001.GC_DNA..Entryname.succinate2propionate..OS.Faecalibacterium_sp._OF04.11AC..SMASHregion.region001..NR.1	Diagnosis	no_disease	1.00402	1.15497	13	13	0.418093	0.976033
gb.QTVU01000004.1.region001.GC_DNA..Entryname.TPP_AA_metabolism..OS.Firmicutes_bacterium_AM55.24TS..SMASHregion.region001..NR.1	Diagnosis	no_disease	2.18411	1.0488	13	11	0.0824512	0.976033
gb.QTVU01000010.1.region001.GC_DNA..Entryname.PFOR_II_pathway..OS.Firmicutes_bacterium_AM55.24TS..SMASHregion.region001..NR.1	Diagnosis	no_disease	2.09325	1.38916	13	11	0.182569	0.976033
gb.QTVU01000010.1.region002.GC_DNA..Entryname.porA..OS.Firmicutes_bacterium_AM55.24TS..SMASHregion.region002..NR.1	Diagnosis	no_disease	2.81903	1.21117	13	11	0.0588393	0.976033
gb.QTWD01000001.1.region002.GC_DNA..Entryname.succinate2propionate..OS.Blautia_sp._AF26.2..SMASHregion.region002..NR.7	Diagnosis	no_disease	1.51569	1.52344	13	13	0.358192	0.976033
gb.QTWQ01000007.1.region001.GC_DNA..Entryname.succinate2propionate.Rnf_complex..OS.Ruminococcus_sp._AF19.4LB..SMASHregion.region001..NR.11	Diagnosis	no_disease	-1.98747	1.74614	13	13	0.298431	0.976033
gb.QTWS01000001.1.region002.GC_DNA..Entryname.succinate2propionate.Rnf_complex..OS.Blautia_sp._AF19.10LB..SMASHregion.region002..NR.2	Diagnosis	no_disease	2.77504	1.40894	13	13	0.0964053	0.976033
gb.QTWS01000018.1.region001.GC_DNA..Entryname.Pyruvate2acetate.formate..OS.Blautia_sp._AF19.10LB..SMASHregion.region001..NR.2	Diagnosis	no_disease	1.5497	1.11229	13	13	0.212972	0.976033
gb.QTWU01000001.1.region001.GC_DNA..Entryname.OD_fatty_acids.Pyruvate2acetate.formate..OS.Eubacterium_sp._AF17.7..SMASHregion.region001..NR.1	Diagnosis	no_disease	2.35692	1.38512	13	7	0.13973	0.976033
gb.QTWU01000002.1.region001.GC_DNA..Entryname.Rnf_complex..OS.Eubacterium_sp._AF17.7..SMASHregion.region001..NR.1	Diagnosis	no_disease	2.0136	1.1336	13	5	0.126021	0.976033
gb.QTXI01000002.1.region001.GC_DNA..Entryname.TPP_AA_metabolism..OS.Firmicutes_bacterium_AF16.15..SMASHregion.region001..NR.3	Diagnosis	no_disease	1.28541	1.05232	13	13	0.267709	0.976033
gb.QTXM01000002.1.region001.GC_DNA..Entryname.Putrescine2spermidine..OS.Alistipes_sp._AF14.19..SMASHregion.region001..NR.1	Diagnosis	no_disease	-1.30516	1.09282	13	10	0.277425	0.976033
gb.QTXM01000012.1.region001.GC_DNA..Entryname.TPP_AA_metabolism..OS.Alistipes_sp._AF14.19..SMASHregion.region001..NR.1	Diagnosis	no_disease	-3.28649	2.80198	13	8	0.285281	0.976033
gb.QTYC01000001.1.region001.GC_DNA..Entryname.TPP_AA_metabolism..OS.Ruminococcus_sp._AM36.18..SMASHregion.region001..NR.4	Diagnosis	no_disease	3.00247	2.36836	13	11	0.251864	0.976033
gb.QTYM01000002.1.region001.GC_DNA..Entryname.PFOR_II_pathway..OS.Blautia_sp._AM28.36..SMASHregion.region001..NR.7	Diagnosis	no_disease	1.41895	1.39931	13	13	0.3497	0.976033
gb.QTYM01000002.1.region003.GC_DNA..Entryname.Rnf_complex..OS.Blautia_sp._AM28.36..SMASHregion.region003..NR.7	Diagnosis	no_disease	1.336	1.41659	13	13	0.382032	0.976033
gb.QTYM01000002.1.region004.GC_DNA..Entryname.Others_HGD_unassigned.TPP_AA_metabolism..OS.Blautia_sp._AM28.36..SMASHregion.region004..NR.7	Diagnosis	no_disease	1.5341	1.71246	13	13	0.404841	0.976033
gb.QTYN01000013.1.region001.GC_DNA..Entryname.succinate2propionate..OS.Ruminococcus_sp._AM28.29LB..SMASHregion.region001..NR.1	Diagnosis	no_disease	2.98125	3.46561	13	9	0.422694	0.976033
gb.QTYS01000002.1.region001.GC_DNA..Entryname.TPP_fatty_acids..OS.Bacteroides_sp._AM25.34..SMASHregion.region001..NR.4	Diagnosis	no_disease	4.27647	2.4623	13	6	0.133103	0.976033
gb.QTYU01000006.1.region001.GC_DNA..Entryname.Rnf_complex..OS.Ruminococcus_sp._TF12.2..SMASHregion.region001..NR.5	Diagnosis	no_disease	3.04133	2.14577	13	9	0.206152	0.976033
gb.QTYW01000001.1.region001.GC_DNA..Entryname.succinate2propionate.Rnf_complex..OS.Roseburia_sp._TF10.5..SMASHregion.region001..NR.1	Diagnosis	no_disease	4.51761	4.39678	13	10	0.343821	0.976033
gb.QTYX01000005.1.region001.GC_DNA..Entryname.TPP_AA_metabolism..OS.Ruminococcus_sp._TF10.12AC..SMASHregion.region001..NR.11	Diagnosis	no_disease	-2.00511	1.03253	13	11	0.100173	0.976033
gb.QTYX01000007.1.region002.GC_DNA..Entryname.OD_lactate_related.PFOR_II_pathway..OS.Ruminococcus_sp._TF10.12AC..SMASHregion.region002..NR.11	Diagnosis	no_disease	-1.6956	1.51251	13	13	0.305121	0.976033
gb.QTYX01000012.1.region001.GC_DNA..Entryname.Fumarate2succinate..OS.Ruminococcus_sp._TF10.12AC..SMASHregion.region001..NR.11	Diagnosis	no_disease	-1.78875	1.02561	13	12	0.131763	0.976033
gb.QTYZ01000007.1.region001.GC_DNA..Entryname.Pyruvate2acetate.formate..OS.Ruminococcus_sp._OM08.9BH..SMASHregion.region001..NR.3	Diagnosis	no_disease	-1.30291	0.569481	13	13	0.0621229	0.976033
gb.QTYZ01000025.1.region001.GC_DNA..Entryname.PFOR_II_pathway..OS.Ruminococcus_sp._OM08.9BH..SMASHregion.region001..NR.5	Diagnosis	no_disease	-0.527719	0.230172	13	13	0.0617138	0.976033
gb.QUCI01000001.1.region001.GC_DNA..Entryname.TPP_AA_metabolism..OS.Ruminococcus_sp._AM23.1LB..SMASHregion.region001..NR.12	Diagnosis	no_disease	-0.518488	0.565419	13	13	0.394508	0.976033
gb.QUCI01000042.1.region001.GC_DNA..Entryname.Rnf_complex..OS.Ruminococcus_sp._AM23.1LB..SMASHregion.region001..NR.33..BG.2	Diagnosis	no_disease	-0.552113	0.601873	13	13	0.394349	0.976033
gb.QUCK01000003.1.region001.GC_DNA..Entryname.succinate2propionate..OS.Blautia_sp._AM22.22LB..SMASHregion.region001..NR.5	Diagnosis	no_disease	1.32623	1.17285	13	13	0.301312	0.976033
gb.QUCK01000026.1.region001.GC_DNA..Entryname.Pyruvate2acetate.formate..OS.Blautia_sp._AM22.22LB..SMASHregion.region001..NR.5	Diagnosis	no_disease	1.08336	1.0813	13	13	0.355068	0.976033
gb.QUCM01000003.1.region002.GC_DNA..Entryname.Rnf_complex..OS.Clostridium_sp._AM22.11AC..SMASHregion.region002..NR.5	Diagnosis	no_disease	-1.79221	2.09391	13	12	0.424899	0.976033
gb.QUCO01000004.1.region001.GC_DNA..Entryname.Others_HGD_unassigned.Rnf_complex..OS.Clostridium_sp._AM18.55..SMASHregion.region001..NR.7	Diagnosis	no_disease	2.75652	1.56876	13	11	0.129408	0.976033
gb.QUCQ01000001.1.region002.GC_DNA..Entryname.Pyruvate2acetate.formate..OS.Butyricicoccus_sp._AM18.35..SMASHregion.region002..NR.8	Diagnosis	no_disease	1.92877	1.55924	13	12	0.262307	0.976033
gb.QUCY01000007.1.region001.GC_DNA..Entryname.Flavoenzyme_AA_peptides_catabolism.TPP_AA_metabolism.Flavoenzyme_lipids_catabolism.TPP_fatty_acids..OS.Eggerthella_sp._AM16.19..SMASHregion.region001..NR.1	Diagnosis	no_disease	-1.88449	1.51366	13	10	0.259555	0.976033
gb.QUCY01000025.1.region001.GC_DNA..Entryname.Molybdopterin_dependent_oxidoreductase..OS.Eggerthella_sp._AM16.19..SMASHregion.region001..NR.1	Diagnosis	no_disease	-2.31929	2.04378	13	6	0.299749	0.976033
gb.QUDA01000001.1.region001.GC_DNA..Entryname.Rnf_complex..OS.Ruminococcus_sp._AM12.48..SMASHregion.region001..NR.19	Diagnosis	no_disease	-0.733882	0.551275	13	13	0.231454	0.976033
gb.QUDE01000001.1.region002.GC_DNA..Entryname.Rnf_complex..OS.Ruminococcaceae_bacterium_AM07.15..SMASHregion.region002..NR.1	Diagnosis	no_disease	2.70745	1.5474	13	5	0.13075	0.976033
gb.QUDJ01000007.1.region001.GC_DNA..Entryname.NADH_dehydrogenase_I..OS.Alistipes_sp._AF48.12..SMASHregion.region001..NR.2	Diagnosis	no_disease	-1.50706	0.971347	13	3	0.171761	0.976033
gb.QUDM01000020.1.region001.GC_DNA..Entryname.Pyruvate2acetate.formate..OS.Ruminococcus_sp._AF42.9BH..SMASHregion.region001..NR.5	Diagnosis	no_disease	-1.47953	1.61444	13	11	0.394778	0.976033
gb.QUDO01000001.1.region001.GC_DNA..Entryname.Fumarate2succinate..OS.Ruminococcus_sp._AF41.9..SMASHregion.region001..NR.2	Diagnosis	no_disease	1.45744	0.574679	13	11	0.0443137	0.976033
gb.QUDT01000001.1.region001.GC_DNA..Entryname.succinate2propionate.Rnf_complex..OS.Firmicutes_bacterium_AF36.19BH..SMASHregion.region001..NR.4	Diagnosis	no_disease	2.83372	2.33201	13	11	0.269956	0.976033
gb.QUDU01000011.1.region001.GC_DNA..Entryname.Pyruvate2acetate.formate..OS.Clostridium_sp._AF36.18BH..SMASHregion.region001..NR.6	Diagnosis	no_disease	3.52973	2.33036	13	10	0.180632	0.976033
gb.QUEC01000001.1.region002.GC_DNA..Entryname.succinate2propionate.Rnf_complex..OS.Clostridium_sp._AF34.10BH..SMASHregion.region002..NR.6	Diagnosis	no_disease	2.21925	2.2215	13	12	0.356371	0.976033
gb.QUEF01000010.1.region001.GC_DNA..Entryname.GR_AA_metabolism.Pyruvate2acetate.formate..OS.Ruminococcus_sp._AF33.11BH..SMASHregion.region001..NR.18..BG.2	Diagnosis	no_disease	-0.680537	0.549255	13	13	0.261607	0.976033
gb.QUEH01000004.1.region001.GC_DNA..Entryname.Rnf_complex..OS.Clostridium_sp._AF32.12BH..SMASHregion.region001..NR.6..BG.3	Diagnosis	no_disease	1.94097	2.11618	13	9	0.394408	0.976033
gb.QUEM01000005.1.region001.GC_DNA..Entryname.PFOR_II_pathway..OS.Bacteroides_sp._OF04.15BH..SMASHregion.region001..NR.1	Diagnosis	no_disease	-1.01639	0.750596	13	7	0.224475	0.976033
gb.QUET01000007.1.region001.GC_DNA..Entryname.succinate2propionate..OS.Roseburia_sp._AM59.24XD..SMASHregion.region001..NR.1	Diagnosis	no_disease	-0.792341	0.764346	13	4	0.33987	0.976033
gb.QUEY01000003.1.region001.GC_DNA..Entryname.acetate2butyrate.TPP_fatty_acids..OS.Roseburia_sp._AM51.8..SMASHregion.region001..NR.1	Diagnosis	no_disease	1.60421	1.6109	13	8	0.357776	0.976033
gb.QUFG01000002.1.region001.GC_DNA..Entryname.Rnf_complex..OS.Faecalibacterium_sp._AF28.13AC..SMASHregion.region001..NR.1	Diagnosis	no_disease	4.41675	1.93311	13	11	0.0623883	0.976033
gb.QUFJ01000002.1.region001.GC_DNA..Entryname.PFOR_II_pathway..OS.Ruminococcus_sp._AF25.28AC..SMASHregion.region001..NR.20	Diagnosis	no_disease	-0.507005	0.59421	13	13	0.42627	0.976033
gb.QUFK01000013.1.region001.GC_DNA..Entryname.TPP_AA_metabolism..OS.Roseburia_sp._AF25.25LB..SMASHregion.region001..NR.1	Diagnosis	no_disease	0.935919	0.956225	13	13	0.365496	0.976033
gb.QUFM01000001.1.region002.GC_DNA..Entryname.succinate2propionate.Rnf_complex..OS.Roseburia_sp._AF25.18LB..SMASHregion.region002..NR.13..BG.2	Diagnosis	no_disease	2.05368	1.9721	13	11	0.337837	0.976033
gb.QUFU01000001.1.region002.GC_DNA..Entryname.Putrescine2spermidine..OS.Butyricicoccus_sp._AF24.19AC..SMASHregion.region002..NR.9	Diagnosis	no_disease	1.45508	1.43119	13	11	0.348532	0.976033
gb.QUFX01000005.1.region001.GC_DNA..Entryname.PFOR_II_pathway..OS.Blautia_sp._AF22.5LB..SMASHregion.region001..NR.5	Diagnosis	no_disease	1.4153	1.04562	13	13	0.224646	0.976033
gb.QUGI01000004.1.region001.GC_DNA..Entryname.Rnf_complex..OS.Pseudoflavonifractor_sp._AF19.9AC..SMASHregion.region001..NR.1	Diagnosis	no_disease	2.26024	1.35144	13	6	0.145461	0.976033
gb.QUGN01000006.1.region001.GC_DNA..Entryname.PFOR_II_pathway..OS.Clostridium_sp._AF19.22AC..SMASHregion.region001..NR.1	Diagnosis	no_disease	-1.04685	0.936051	13	10	0.306176	0.976033
gb.QUGO01000001.1.region001.GC_DNA..Entryname.Acetyl.CoA_pathway..OS.Blautia_sp._AF19.13LB..SMASHregion.region001..NR.7	Diagnosis	no_disease	1.30255	1.48653	13	13	0.414602	0.976033
gb.QUGS01000003.1.region003.GC_DNA..Entryname.Pyruvate2acetate.formate..OS.Clostridiaceae_bacterium_AF18.31LB..SMASHregion.region003..NR.4	Diagnosis	no_disease	2.18727	0.963116	13	13	0.0635771	0.976033
gb.QUGS01000006.1.region001.GC_DNA..Entryname.succinate2propionate..OS.Clostridiaceae_bacterium_AF18.31LB..SMASHregion.region001..NR.4	Diagnosis	no_disease	1.77868	0.854153	13	13	0.0824624	0.976033
gb.QUGX01000005.1.region001.GC_DNA..Entryname.PFOR_II_pathway..OS.Alistipes_sp._AF17.16..SMASHregion.region001..NR.1	Diagnosis	no_disease	-0.448354	0.347061	13	2	0.243932	0.976033
gb.QUHJ01000002.1.region003.GC_DNA..Entryname.TPP_AA_metabolism..OS.Bacteroides_sp._AF14.46..SMASHregion.region003..NR.1	Diagnosis	no_disease	3.34802	2.21643	13	9	0.18165	0.976033
gb.QUHJ01000004.1.region001.GC_DNA..Entryname.succinate2propionate..OS.Bacteroides_sp._AF14.46..SMASHregion.region001..NR.1	Diagnosis	no_disease	-1.2639	1.3201	13	10	0.375325	0.976033
gb.QUHJ01000005.1.region001.GC_DNA..Entryname.PFOR_II_pathway..OS.Bacteroides_sp._AF14.46..SMASHregion.region001..NR.1	Diagnosis	no_disease	2.02147	1.53858	13	8	0.236892	0.976033
gb.QUHZ01000022.1.region001.GC_DNA..Entryname.Fumarate2succinate..OS.Blautia_sp._AM46.5..SMASHregion.region001..NR.5	Diagnosis	no_disease	1.93519	1.29645	13	12	0.186127	0.976033
gb.QUHZ01000023.1.region001.GC_DNA..Entryname.Rnf_complex..OS.Blautia_sp._AM46.5..SMASHregion.region001..NR.5	Diagnosis	no_disease	1.66771	1.43638	13	12	0.289722	0.976033
gb.QUIJ01000020.1.region001.GC_DNA..Entryname.TPP_AA_metabolism..OS.Butyricicoccus_sp._AM42.5AC..SMASHregion.region001..NR.2	Diagnosis	no_disease	1.4744	0.996197	13	12	0.18936	0.976033
gb.QUIO01000034.1.region001.GC_DNA..Entryname.Putrescine2spermidine..OS.Ruminococcus_sp._AM42.11..SMASHregion.region001..NR.1	Diagnosis	no_disease	1.64017	1.13842	13	13	0.199734	0.976033
gb.QUIR01000002.1.region001.GC_DNA..Entryname.Others_HGD_unassigned.TPP_AA_metabolism..OS.Ruminococcus_sp._AM40.10AC..SMASHregion.region001..NR.20	Diagnosis	no_disease	-0.734014	0.605894	13	13	0.271264	0.976033
gb.QUIR01000021.1.region001.GC_DNA..Entryname.Acetyl.CoA_pathway..OS.Ruminococcus_sp._AM40.10AC..SMASHregion.region001..NR.20	Diagnosis	no_disease	-0.644511	0.584556	13	13	0.312465	0.976033
gb.QUIU01000015.1.region001.GC_DNA..Entryname.TPP_AA_metabolism..OS.Clostridium_sp._AM34.9AC..SMASHregion.region001..NR.6	Diagnosis	no_disease	1.5371	1.76852	13	13	0.418175	0.976033
gb.QUIZ01000009.1.region001.GC_DNA..Entryname.Flavoenzyme_sugar_catabolism.Rnf_complex..OS.Coprobacillus_sp._AM32.11LB..SMASHregion.region001..NR.11	Diagnosis	no_disease	2.47376	2.12993	13	8	0.289579	0.976033
gb.QUJL01000007.1.region001.GC_DNA..Entryname.TPP_AA_metabolism..OS.Butyricicoccus_sp._AM28.25..SMASHregion.region001..NR.8	Diagnosis	no_disease	1.5616	1.51115	13	12	0.341265	0.976033
gb.QUJP01000002.1.region002.GC_DNA..Entryname.Putrescine2spermidine..OS.Blautia_sp._AM28.10..SMASHregion.region002..NR.7	Diagnosis	no_disease	1.72786	1.84224	13	13	0.384491	0.976033
gb.QUKC01000015.1.region001.GC_DNA..Entryname.Pyruvate2acetate.formate..OS.Firmicutes_bacterium_TM09.10..SMASHregion.region001..NR.3	Diagnosis	no_disease	1.21753	1.46287	13	12	0.437112	0.976033
gb.QUKH01000009.1.region001.GC_DNA..Entryname.Others_HGD_unassigned.TPP_AA_metabolism..OS.Blautia_sp._TF11.31AT..SMASHregion.region001..NR.5	Diagnosis	no_disease	1.36895	1.29914	13	12	0.332577	0.976033
gb.QUKK01000001.1.region003.GC_DNA..Entryname.succinate2propionate..OS.Coprococcus_sp._TF11.13..SMASHregion.region003..NR.7	Diagnosis	no_disease	2.04406	2.6625	13	6	0.471775	0.976033
gb.QUKQ01000037.1.region001.GC_DNA..Entryname.Rnf_complex..OS.Ruminococcaceae_bacterium_TF06.43..SMASHregion.region001..NR.1	Diagnosis	no_disease	2.52684	2.79575	13	11	0.400924	0.976033
gb.QUKV01000001.1.region001.GC_DNA..Entryname.PFOR_II_pathway..OS.Clostridiaceae_bacterium_OM08.6BH..SMASHregion.region001..NR.1	Diagnosis	no_disease	0.632454	0.420061	13	13	0.182874	0.976033
gb.QUKV01000001.1.region003.GC_DNA..Entryname.Pyruvate2acetate.formate..OS.Clostridiaceae_bacterium_OM08.6BH..SMASHregion.region003..NR.1	Diagnosis	no_disease	-0.55401	0.719531	13	9	0.470542	0.976033
gb.QUKV01000002.1.region001.GC_DNA..Entryname.TPP_AA_metabolism..OS.Clostridiaceae_bacterium_OM08.6BH..SMASHregion.region001..NR.1	Diagnosis	no_disease	0.904892	1.14456	13	13	0.459276	0.976033
gb.QUKV01000002.1.region002.GC_DNA..Entryname.Rnf_complex..OS.Clostridiaceae_bacterium_OM08.6BH..SMASHregion.region002..NR.1	Diagnosis	no_disease	-1.52633	0.60869	13	11	0.0460543	0.976033
gb.QUKY01000021.1.region001.GC_DNA..Entryname.succinate2propionate..OS.Clostridium_sp._OM07.9AC..SMASHregion.region001..NR.2	Diagnosis	no_disease	0.645251	0.627357	13	7	0.34337	0.976033
gb.QULB01000019.1.region001.GC_DNA..Entryname.TPP_AA_metabolism..OS.Firmicutes_bacterium_OM07.11..SMASHregion.region001..NR.4	Diagnosis	no_disease	-1.54728	0.970606	13	13	0.162014	0.976033
gb.QULG01000022.1.region001.GC_DNA..Entryname.Fumarate2succinate..OS.Ruminococcus_sp._OM05.7..SMASHregion.region001..NR.11	Diagnosis	no_disease	-0.569313	0.590959	13	13	0.372565	0.976033
gb.QULJ01000001.1.region001.GC_DNA..Entryname.Pyruvate2acetate.formate..OS.Clostridium_sp._OM05.5BH..SMASHregion.region001..NR.7	Diagnosis	no_disease	1.34523	1.73535	13	10	0.467668	0.976033
gb.QULM01000008.1.region001.GC_DNA..Entryname.Pyruvate2acetate.formate..OS.Coprococcus_sp._OM04.5BH..SMASHregion.region001..NR.1	Diagnosis	no_disease	1.65426	1.30865	13	8	0.253083	0.976033
gb.QULQ01000003.1.region001.GC_DNA..Entryname.TPP_fatty_acids.acetate2butyrate..OS.Lachnospiraceae_bacterium_OM04.12BH..SMASHregion.region001..NR.1	Diagnosis	no_disease	1.46567	1.60234	13	10	0.395616	0.976033
gb.QULQ01000005.1.region001.GC_DNA..Entryname.Pyruvate2acetate.formate..OS.Lachnospiraceae_bacterium_OM04.12BH..SMASHregion.region001..NR.1	Diagnosis	no_disease	2.44959	1.60025	13	7	0.176707	0.976033
gb.QULX01000001.1.region001.GC_DNA..Entryname.porA..OS.Roseburia_sp._OM02.15..SMASHregion.region001..NR.1	Diagnosis	no_disease	1.13481	1.27546	13	11	0.407867	0.976033
gb.QUME01000001.1.region001.GC_DNA..Entryname.Others_HGD_unassigned.TPP_AA_metabolism..OS.Lachnospiraceae_bacterium_OF09.33XD..SMASHregion.region001..NR.1	Diagnosis	no_disease	1.36019	0.941215	13	9	0.198546	0.976033
gb.QUME01000002.1.region001.GC_DNA..Entryname.succinate2propionate..OS.Lachnospiraceae_bacterium_OF09.33XD..SMASHregion.region001..NR.1	Diagnosis	no_disease	1.21266	0.91261	13	7	0.232217	0.976033
gb.QUME01000006.1.region001.GC_DNA..Entryname.GR_fatty_acids.acetate2butyrate..OS.Lachnospiraceae_bacterium_OF09.33XD..SMASHregion.region001..NR.1	Diagnosis	no_disease	1.89112	0.940225	13	8	0.0909843	0.976033
gb.QUME01000006.1.region002.GC_DNA..Entryname.Rnf_complex..OS.Lachnospiraceae_bacterium_OF09.33XD..SMASHregion.region002..NR.1	Diagnosis	no_disease	1.26313	1.00451	13	10	0.255316	0.976033
gb.QUME01000013.1.region002.GC_DNA..Entryname.porA..OS.Lachnospiraceae_bacterium_OF09.33XD..SMASHregion.region002..NR.1	Diagnosis	no_disease	2.04091	1.35945	13	7	0.18396	0.976033
gb.QVEP01000001.1.region002.GC_DNA..Entryname.PFOR_II_pathway..OS.Coprococcus_catus_strain_AF45.17..SMASHregion.region002..NR.2	Diagnosis	no_disease	1.90172	1.94103	13	11	0.365048	0.976033
gb.QVEP01000003.1.region001.GC_DNA..Entryname.succinate2propionate..OS.Coprococcus_catus_strain_AF45.17..SMASHregion.region001..NR.3	Diagnosis	no_disease	-1.79487	1.55768	13	11	0.293043	0.976033
gb.QVEP01000025.1.region001.GC_DNA..Entryname.OD_fatty_acids.porA..OS.Coprococcus_catus_strain_AF45.17..SMASHregion.region001..NR.1	Diagnosis	no_disease	-1.97879	1.30823	13	12	0.18115	0.976033
gb.QVEQ01000008.1.region001.GC_DNA..Entryname.Pyruvate2acetate.formate..OS.Faecalibacterium_prausnitzii_strain_AF36.11AT..SMASHregion.region001..NR.6	Diagnosis	no_disease	1.9141	2.20241	13	12	0.418201	0.976033
gb.QVET01000001.1.region002.GC_DNA..Entryname.Pyruvate2acetate.formate..OS..Clostridium._citroniae_strain_AF29.4..SMASHregion.region002..NR.8..BG.2	Diagnosis	no_disease	-1.36681	1.35078	13	8	0.350652	0.976033
gb.QVET01000002.1.region001.GC_DNA..Entryname.Arginine2_Hcarbonate..OS..Clostridium._citroniae_strain_AF29.4..SMASHregion.region001..NR.3	Diagnosis	no_disease	0.651166	0.723054	13	5	0.402512	0.976033
gb.QVET01000005.1.region002.GC_DNA..Entryname.Rnf_complex..OS..Clostridium._citroniae_strain_AF29.4..SMASHregion.region002..NR.3	Diagnosis	no_disease	0.44072	0.382	13	3	0.292493	0.976033
gb.QVGF01000006.1.region001.GC_DNA..Entryname.Rnf_complex.succinate2propionate..OS.Lachnospiraceae_bacterium_AM25.22..SMASHregion.region001..NR.4	Diagnosis	no_disease	2.33457	1.43537	13	7	0.154978	0.976033
gb.QVHJ01000001.1.region001.GC_DNA..Entryname.succinate2propionate..OS.Clostridiales_bacterium_TF09.2AC..SMASHregion.region001..NR.4	Diagnosis	no_disease	1.86705	1.35975	13	9	0.218829	0.976033
gb.QVHL01000004.1.region001.GC_DNA..Entryname.Rnf_complex..OS.Subdoligranulum_sp._TF05.17AC..SMASHregion.region001..NR.6	Diagnosis	no_disease	-1.6622	0.980397	13	12	0.140925	0.976033
gb.QVHL01000008.1.region001.GC_DNA..Entryname.PFOR_II_pathway..OS.Subdoligranulum_sp._TF05.17AC..SMASHregion.region001..NR.6	Diagnosis	no_disease	-0.766702	0.986122	13	13	0.466409	0.976033
gb.QVHM01000014.1.region001.GC_DNA..Entryname.OD_fatty_acids.PFOR_II_pathway..OS.Lachnospiraceae_bacterium_OM02.31..SMASHregion.region001..NR.2	Diagnosis	no_disease	1.16735	1.32132	13	6	0.410979	0.976033
gb.QVHU01000013.1.region002.GC_DNA..Entryname.Formate_dehydrogenase..OS.Enterobacter_hormaechei_strain_AM17.61..SMASHregion.region002..NR.6	Diagnosis	no_disease	2.99904	1.55002	13	6	0.101162	0.976033
gb.QVIA01000005.1.region001.GC_DNA..Entryname.TPP_AA_metabolism..OS.Hungatella_hathewayi_strain_AF19.21..SMASHregion.region001..NR.1	Diagnosis	no_disease	1.30651	0.89236	13	7	0.193502	0.976033
gb.QVIA01000046.1.region001.GC_DNA..Entryname.Rnf_complex..OS.Hungatella_hathewayi_strain_AF19.21..SMASHregion.region001..NR.1	Diagnosis	no_disease	3.22945	1.28565	13	8	0.0457848	0.976033
gb.QVIB01000018.1.region001.GC_DNA..Entryname.Rnf_complex..OS.Dorea_longicatena_strain_AM25.9..SMASHregion.region001..NR.5	Diagnosis	no_disease	2.28757	1.83968	13	8	0.26008	0.976033
gb.QVLU01000027.1.region001.GC_DNA..Entryname.succinate2propionate..OS.Eisenbergiella_massiliensis_strain_AF26.4BH..SMASHregion.region001..NR.1	Diagnosis	no_disease	-1.48304	1.90163	13	6	0.465104	0.976033
gb.QVLW01000003.1.region003.GC_DNA..Entryname.Putrescine2spermidine..OS.Sellimonas_intestinalis_strain_AM14.42..SMASHregion.region003..NR.4	Diagnosis	no_disease	-1.92589	1.53488	13	4	0.25623	0.976033
gb.QVLW01000006.1.region001.GC_DNA..Entryname.PFOR_II_pathway..OS.Sellimonas_intestinalis_strain_AM14.42..SMASHregion.region001..NR.5	Diagnosis	no_disease	-2.54852	1.76805	13	6	0.199547	0.976033
gb.QVLX01000008.1.region001.GC_DNA..Entryname.Pyruvate2acetate.formate..OS.Sellimonas_intestinalis_strain_AF37.2AT..SMASHregion.region001..NR.4	Diagnosis	no_disease	-0.482409	0.440306	13	4	0.315262	0.976033
gb.DS499677.1.region001.GC_DNA..Entryname.PFOR_II_pathway..OS.Bacteroides_stercoris_ATCC_43183_Scfld_02_16_genomic..SMASHregion.region001..NR.16	Diagnosis	no_disease	1.98566	2.60586	13	13	0.474939	0.977927
gb.ADFU01000013.1.region003.GC_DNA..Entryname.Putrescine2spermidine..OS.Veillonella_parvula_ATCC_17745..SMASHregion.region003..NR.25..BG.2	Diagnosis	no_disease	-0.535199	0.726234	13	3	0.488955	0.97944
gb.AENZ01000057.1.region001.GC_DNA..Entryname.porA..OS.Alistipes_sp._HGB5..SMASHregion.region001..NR.2..BG.2	Diagnosis	no_disease	1.66838	2.24646	13	10	0.485729	0.97944
gb.AEXR01000008.1.region002.GC_DNA..Entryname.Molybdopterin_dependent_oxidoreductase..OS.Eggerthella_sp._HGA1..SMASHregion.region002..NR.4	Diagnosis	no_disease	1.11038	1.62312	13	12	0.519444	0.97944
gb.AJMW01000041.1.region001.GC_DNA..Entryname.Pyruvate2acetate.formate..OS.Haemophilus_parainfluenzae_HK262..SMASHregion.region001..NR.5	Diagnosis	no_disease	-1.15896	1.77082	13	4	0.537069	0.97944
gb.AP018533.1.region002.GC_DNA..Entryname.TPP_AA_metabolism..OS.Clostridiales_bacterium_CCNA10..SMASHregion.region002..NR.1	Diagnosis	no_disease	-0.768964	1.08448	13	13	0.50489	0.97944
gb.AP018535.1.region005.GC_DNA..Entryname.succinate2propionate.Rnf_complex..OS.Lachnospiraceae_bacterium_Choco86..SMASHregion.region005..NR.2	Diagnosis	no_disease	0.611915	0.913763	13	12	0.527986	0.97944
gb.AWEZ01000043.1.region002.GC_DNA..Entryname.Pyruvate2acetate.formate..OS.Olsenella_profusa_F0195..SMASHregion.region002..NR.1	Diagnosis	no_disease	1.08337	1.5294	13	6	0.505297	0.97944
gb.DS264345.1.region002.GC_DNA..Entryname.PFOR_II_pathway..OS.Ruminococcus_torques_ATCC_27756_Scfld022_genomic..SMASHregion.region002..NR.5	Diagnosis	no_disease	-1.18101	1.73262	13	10	0.520899	0.97944
gb.DS264542.1.region001.GC_DNA..Entryname.succinate2propionate..OS.Parabacteroides_merdae_ATCC_43184_Scfld0282_genomic..SMASHregion.region001..NR.9	Diagnosis	no_disease	0.919808	1.34736	13	8	0.520285	0.97944
gb.GG698602.1.region002.GC_DNA..Entryname.succinate2propionate..OS.Dialister_invisus_DSM_15470_genomic_scaffold..SMASHregion.region002..NR.1	Diagnosis	no_disease	2.01215	2.77393	13	10	0.495526	0.97944
gb.GG774764.1.region001.GC_DNA..Entryname.succinate2propionate..OS.Bacteroides_sp._3_1_19_genomic_scaffold..SMASHregion.region001..NR.12	Diagnosis	no_disease	-1.38878	2.01247	13	6	0.515931	0.97944
gb.JH114231.1.region005.GC_DNA..Entryname.OD_AA_metabolism.Fumarate2succinate..OS.Bilophila_sp._4_1_30_genomic_scaffold..SMASHregion.region005..NR.2	Diagnosis	no_disease	1.52419	2.30479	13	8	0.532969	0.97944
gb.KB850950.1.region002.GC_DNA..Entryname.Rnf_complex..OS.Clostridium_hathewayi_12489931_genomic_scaffold..SMASHregion.region002..NR.9	Diagnosis	no_disease	-0.1861	0.25697	13	3	0.496193	0.97944
gb.KB905467.1.region001.GC_DNA..Entryname.PFOR_II_pathway..OS.Bacteroides_salyersiae_WAL_10018_._DSM_18765_._JCM_12988_genomic_scaffold..SMASHregion.region001..NR.3	Diagnosis	no_disease	-1.36055	2.04021	13	12	0.529652	0.97944
gb.KE992698.1.region001.GC_DNA..Entryname.Rnf_complex..OS.Clostridium_sp._KLE_1755_genomic_scaffold..SMASHregion.region001..NR.2	Diagnosis	no_disease	-0.792119	1.0737	13	4	0.488505	0.97944
gb.KI271153.1.region001.GC_DNA..Entryname.PFOR_II_pathway..OS.Eubacterium_ramulus_ATCC_29099_genomic_scaffold..SMASHregion.region001..NR.2	Diagnosis	no_disease	1.71117	2.29967	13	12	0.48493	0.97944
gb.KI391968.1.region004.GC_DNA..Entryname.Fumarate2succinate..OS.Actinomyces_viscosus_C505_genomic_scaffold..SMASHregion.region004..NR.3	Diagnosis	no_disease	-0.790098	1.08291	13	7	0.49312	0.97944
gb.KV784945.1.region001.GC_DNA..Entryname.Rnf_complex.Pyruvate2acetate.formate..OS.Clostridium_sp._HMSC19B01_genomic_scaffold..SMASHregion.region001..NR.59..BG.2	Diagnosis	no_disease	0.739861	1.1373	13	7	0.539439	0.97944
gb.LT630003.1.region001.GC_DNA..Entryname.succinate2propionate..OS..Clostridium._sphenoides_JCM_1415_strain_ATCC_19403_genome..SMASHregion.region001..NR.10..BG.2	Diagnosis	no_disease	-0.664012	1.00919	13	6	0.534977	0.97944
gb.QRME01000003.1.region002.GC_DNA..Entryname.Pyruvate2acetate.formate..OS.Bacteroides_sp._AM10.21B..SMASHregion.region002..NR.1	Diagnosis	no_disease	-1.23663	1.65898	13	10	0.484188	0.97944
gb.QRPQ01000003.1.region002.GC_DNA..Entryname.Acetyl.CoA_pathway.Rnf_complex..OS.Blautia_obeum_strain_AF35.14AC..SMASHregion.region002..NR.31..BG.3	Diagnosis	no_disease	0.235344	0.31982	13	13	0.489569	0.97944
gb.QRUQ01000005.1.region002.GC_DNA..Entryname.TPP_AA_metabolism..OS.Bacteroides_ovatus_strain_AF24.28LB..SMASHregion.region002..NR.1	Diagnosis	no_disease	1.43735	1.93226	13	12	0.485056	0.97944
gb.QRYO01000001.1.region001.GC_DNA..Entryname.Fumarate2succinate..OS.Bifidobacterium_adolescentis_strain_AF15.3..SMASHregion.region001..NR.7..BG.2	Diagnosis	no_disease	2.82935	4.20355	13	8	0.525954	0.97944
gb.QRZV01000002.1.region001.GC_DNA..Entryname.Pyruvate2acetate.formate.Fumarate2succinate..OS.Bifidobacterium_pseudolongum_strain_AF13.3LB..SMASHregion.region001..NR.1	Diagnosis	no_disease	-0.284587	0.421154	13	2	0.524386	0.97944
gb.QSDM01000010.1.region001.GC_DNA..Entryname.Pyruvate2acetate.formate..OS.Dorea_sp._AM58.8..SMASHregion.region001..NR.2	Diagnosis	no_disease	0.678121	0.985309	13	13	0.517018	0.97944
gb.QSFM01000001.1.region001.GC_DNA..Entryname.Putrescine2spermidine..OS..Eubacterium._eligens_strain_AM43.40..SMASHregion.region001..NR.6	Diagnosis	no_disease	1.84031	2.52627	13	9	0.493764	0.97944
gb.QSFT01000004.1.region001.GC_DNA..Entryname.Pyruvate2acetate.formate..OS.Bacteroides_coprophilus_strain_AM42.38..SMASHregion.region001..NR.1	Diagnosis	no_disease	0.762331	1.0171	13	7	0.481891	0.97944
gb.QSFT01000008.1.region001.GC_DNA..Entryname.Rnf_complex..OS.Bacteroides_coprophilus_strain_AM42.38..SMASHregion.region001..NR.1	Diagnosis	no_disease	0.41174	0.610602	13	4	0.525223	0.97944
gb.QSFT01000013.1.region001.GC_DNA..Entryname.PFOR_II_pathway..OS.Bacteroides_coprophilus_strain_AM42.38..SMASHregion.region001..NR.1	Diagnosis	no_disease	-1.74548	2.2979	13	10	0.476269	0.97944
gb.QSQJ01000052.1.region001.GC_DNA..Entryname.Rnf_complex..OS.Prevotella_sp._TF12.30..SMASHregion.region001..NR.1	Diagnosis	no_disease	0.514414	0.790771	13	3	0.539451	0.97944
gb.QSSL01000003.1.region002.GC_DNA..Entryname.Molybdopterin_dependent_oxidoreductase..OS.Eggerthella_lenta_strain_TF05.26B.4..SMASHregion.region002..NR.1	Diagnosis	no_disease	1.62476	2.17345	13	8	0.482992	0.97944
gb.QTUN01000005.1.region001.GC_DNA..Entryname.Rnf_complex..OS.Bacteroides_sp._AM22.3LB..SMASHregion.region001..NR.5	Diagnosis	no_disease	1.67952	2.45996	13	10	0.520245	0.97944
gb.QTVN01000004.1.region001.GC_DNA..Entryname.Pyruvate2acetate.formate..OS.Ruminococcus_sp._AF31.8BH..SMASHregion.region001..NR.1	Diagnosis	no_disease	1.01985	1.47103	13	12	0.514056	0.97944
gb.QTWQ01000003.1.region001.GC_DNA..Entryname.GR_eut.pdu.related.GR_fatty_acids.TPP_fatty_acids..OS.Ruminococcus_sp._AF19.4LB..SMASHregion.region001..NR.11	Diagnosis	no_disease	-0.492938	0.743308	13	13	0.53186	0.97944
gb.QTXM01000009.1.region001.GC_DNA..Entryname.Pyruvate2acetate.formate..OS.Alistipes_sp._AF14.19..SMASHregion.region001..NR.1	Diagnosis	no_disease	1.04507	1.60344	13	10	0.538702	0.97944
gb.QUCZ01000012.1.region001.GC_DNA..Entryname.PFOR_II_pathway..OS.Dorea_sp._AM13.35..SMASHregion.region001..NR.4	Diagnosis	no_disease	-0.957469	1.35601	13	13	0.506609	0.97944
gb.QUDB01000020.1.region001.GC_DNA..Entryname.succinate2propionate..OS.Lachnospiraceae_bacterium_AM10.38..SMASHregion.region001..NR.1	Diagnosis	no_disease	0.531865	0.807907	13	3	0.534759	0.97944
gb.QUDE01000004.1.region001.GC_DNA..Entryname.Rnf_complex..OS.Ruminococcaceae_bacterium_AM07.15..SMASHregion.region001..NR.2	Diagnosis	no_disease	0.438029	0.63626	13	2	0.516893	0.97944
gb.QUDJ01000002.1.region001.GC_DNA..Entryname.Fumarate2succinate..OS.Alistipes_sp._AF48.12..SMASHregion.region001..NR.2	Diagnosis	no_disease	-0.883369	1.35421	13	5	0.538371	0.97944
gb.QUEB01000019.1.region001.GC_DNA..Entryname.Rnf_complex..OS.Clostridium_sp._AF34.13..SMASHregion.region001..NR.2	Diagnosis	no_disease	1.28907	1.98085	13	8	0.539306	0.97944
gb.QUEP01000012.1.region001.GC_DNA..Entryname.Leucine_reduction..OS.Clostridium_sp._OF03.18AA..SMASHregion.region001..NR.1	Diagnosis	no_disease	-1.27853	1.83606	13	9	0.512273	0.97944
gb.QUET01000018.1.region001.GC_DNA..Entryname.Pyruvate2acetate.formate..OS.Roseburia_sp._AM59.24XD..SMASHregion.region001..NR.1	Diagnosis	no_disease	0.126459	0.191959	13	3	0.534484	0.97944
gb.QUFM01000007.1.region001.GC_DNA..Entryname.Pyruvate2acetate.formate..OS.Roseburia_sp._AF25.18LB..SMASHregion.region001..NR.6	Diagnosis	no_disease	0.896626	1.24892	13	13	0.499792	0.97944
gb.QUIV01000002.1.region001.GC_DNA..Entryname.Fumarate2succinate..OS.Clostridium_sp._AM33.3..SMASHregion.region001..NR.1	Diagnosis	no_disease	-0.393388	0.60394	13	13	0.53894	0.97944
gb.QUKV01000001.1.region002.GC_DNA..Entryname.succinate2propionate..OS.Clostridiaceae_bacterium_OM08.6BH..SMASHregion.region002..NR.1	Diagnosis	no_disease	-0.978202	1.33129	13	13	0.490184	0.97944
gb.QUKV01000002.1.region003.GC_DNA..Entryname.Acetyl.CoA_pathway..OS.Clostridiaceae_bacterium_OM08.6BH..SMASHregion.region003..NR.1	Diagnosis	no_disease	0.388255	0.51999	13	13	0.48349	0.97944
gb.QUMM01000003.1.region001.GC_DNA..Entryname.Pyruvate2acetate.formate..OS.Lachnospiraceae_bacterium_OF09.6..SMASHregion.region001..NR.1	Diagnosis	no_disease	-0.484615	0.730526	13	3	0.531734	0.97944
gb.QVGK01000001.1.region001.GC_DNA..Entryname.TPP_AA_metabolism..OS.Subdoligranulum_sp._AM23.21AC..SMASHregion.region001..NR.6	Diagnosis	no_disease	-1.20536	1.61688	13	11	0.484148	0.97944
gb.QVHM01000015.1.region001.GC_DNA..Entryname.succinate2propionate..OS.Lachnospiraceae_bacterium_OM02.31..SMASHregion.region001..NR.4	Diagnosis	no_disease	-1.16669	1.78117	13	7	0.536746	0.97944
gb.QVIA01000007.1.region001.GC_DNA..Entryname.OD_unknown.porA..OS.Hungatella_hathewayi_strain_AF19.21..SMASHregion.region001..NR.1	Diagnosis	no_disease	0.529894	0.764855	13	5	0.51434	0.97944
gb.QWGO01000013.1.region001.GC_DNA..Entryname.Rnf_complex..OS.Desulfotomaculum_sp._OF05.3..SMASHregion.region001..NR.15	Diagnosis	no_disease	-1.40881	1.86036	13	12	0.477557	0.97944
gb.QWVV01000007.1.region001.GC_DNA..Entryname.TPP_AA_metabolism..OS.Clostridiales_bacterium_AM23.16LB..SMASHregion.region001..NR.4	Diagnosis	no_disease	0.51019	0.723225	13	11	0.506987	0.97944
gb.DS499548.1.region001.GC_DNA..Entryname.Rnf_complex.TPP_AA_metabolism..OS.Eubacterium_siraeum_DSM_15702_Scfld_03_40_genomic..SMASHregion.region001..NR.2	Diagnosis	no_disease	-1.14274	1.76581	13	9	0.541489	0.981413
gb.AKBZ01000004.1.region001.GC_DNA..Entryname.Fumarate2succinate..OS.Bacteroides_finegoldii_CL09T03C10..SMASHregion.region001..NR.6	Diagnosis	no_disease	-0.811497	1.27736	13	12	0.548683	0.981913
gb.ALIY01000061.1.region001.GC_DNA..Entryname.Pyruvate2acetate.formate..OS.Actinomyces_sp._ICM58..SMASHregion.region001..NR.5..BG.3	Diagnosis	no_disease	-0.509088	0.814981	13	13	0.555187	0.981913
gb.AP018535.1.region004.GC_DNA..Entryname.TPP_AA_metabolism..OS.Lachnospiraceae_bacterium_Choco86..SMASHregion.region004..NR.2	Diagnosis	no_disease	0.932428	1.48938	13	12	0.554336	0.981913
gb.CP014223.1.region001.GC_DNA..Entryname.Rnf_complex..OS..Clostridium._propionicum_DSM..SMASHregion.region001..NR.2..BG.2	Diagnosis	no_disease	-1.65694	2.6516	13	8	0.55505	0.981913
gb.DS499550.1.region001.GC_DNA..Entryname.PFOR_II_pathway..OS.Eubacterium_siraeum_DSM_15702_Scfld_03_42_genomic..SMASHregion.region001..NR.2	Diagnosis	no_disease	-1.17976	1.83444	13	8	0.54393	0.981913
gb.GG657587.1.region001.GC_DNA..Entryname.Pyruvate2acetate.formate..OS.Clostridium_asparagiforme_DSM_15981_genomic_scaffold..SMASHregion.region001..NR.3	Diagnosis	no_disease	0.333954	0.533172	13	4	0.554149	0.981913
gb.JH114233.1.region004.GC_DNA..Entryname.Nitrate_reductase..OS.Bilophila_sp._4_1_30_genomic_scaffold..SMASHregion.region004..NR.2	Diagnosis	no_disease	0.934038	1.45981	13	8	0.545919	0.981913
gb.KQ968633.1.region001.GC_DNA..Entryname.TPP_fatty_acids.succinate2propionate..OS.Akkermansia_sp._KLE1797_genomic_scaffold..SMASHregion.region001..NR.2	Diagnosis	no_disease	1.70408	2.65111	13	5	0.544133	0.981913
gb.QRHK01000001.1.region002.GC_DNA..Entryname.Arginine2_Hcarbonate..OS.Streptococcus_parasanguinis_strain_AM25.15..SMASHregion.region002..NR.7	Diagnosis	no_disease	-1.23426	1.94457	13	11	0.549033	0.981913
gb.QRKW01000007.1.region001.GC_DNA..Entryname.Rnf_complex..OS.Bacteroides_vulgatus_strain_AM14.27..SMASHregion.region001..NR.20..BG.2	Diagnosis	no_disease	2.23755	3.5758	13	11	0.554521	0.981913
gb.QRML01000003.1.region001.GC_DNA..Entryname.succinate2propionate..OS.Bacteroides_plebeius_strain_AM09.36..SMASHregion.region001..NR.8	Diagnosis	no_disease	-1.74805	2.7797	13	3	0.552613	0.981913
gb.QRXT01000010.1.region001.GC_DNA..Entryname.TPP_AA_metabolism..OS.Ruminococcus_sp._AF17.22AC..SMASHregion.region001..NR.2	Diagnosis	no_disease	0.61055	0.974791	13	13	0.554158	0.981913
gb.QSKS01000001.1.region002.GC_DNA..Entryname.succinate2propionate..OS.Bacteroides_intestinalis_strain_AM27.2..SMASHregion.region002..NR.14	Diagnosis	no_disease	-1.51636	2.34737	13	10	0.542194	0.981913
gb.QTUV01000010.1.region001.GC_DNA..Entryname.TPP_AA_metabolism..OS.Dorea_sp._AM10.31..SMASHregion.region001..NR.4	Diagnosis	no_disease	0.497219	0.792549	13	11	0.553528	0.981913
gb.QUDJ01000026.1.region001.GC_DNA..Entryname.TPP_AA_metabolism..OS.Alistipes_sp._AF48.12..SMASHregion.region001..NR.2	Diagnosis	no_disease	-0.269507	0.424997	13	2	0.549388	0.981913
gb.QUGL01000001.1.region003.GC_DNA..Entryname.TPP_AA_metabolism.TPP_fatty_acids..OS.Firmicutes_bacterium_AF19.2LB..SMASHregion.region003..NR.1	Diagnosis	no_disease	-1.56861	2.45718	13	8	0.546805	0.981913
gb.QULK01000003.1.region001.GC_DNA..Entryname.succinate2propionate..OS.Ruminococcus_sp._OM05.10BH..SMASHregion.region001..NR.5..BG.2	Diagnosis	no_disease	-1.44389	2.2704	13	5	0.548275	0.981913
gb.QULX01000007.1.region002.GC_DNA..Entryname.PFOR_II_pathway..OS.Roseburia_sp._OM02.15..SMASHregion.region002..NR.1	Diagnosis	no_disease	0.961583	1.49397	13	7	0.54361	0.981913
gb.QUMM01000003.1.region002.GC_DNA..Entryname.PFOR_II_pathway..OS.Lachnospiraceae_bacterium_OF09.6..SMASHregion.region002..NR.1	Diagnosis	no_disease	0.984322	1.53612	13	11	0.545344	0.981913
gb.ADWQ01000001.1.region001.GC_DNA..Entryname.Fumarate2succinate..OS.Escherichia_coli_MS_85.1..SMASHregion.region001..NR.88..BG.3	Diagnosis	no_disease	0.814259	1.41064	13	8	0.584778	0.983381
gb.ADWV01000014.1.region001.GC_DNA..Entryname.NADH_dehydrogenase_I..OS.Escherichia_coli_MS_107.1..SMASHregion.region001..NR.156..BG.5	Diagnosis	no_disease	1.11368	2.64449	13	10	0.688328	0.983381
gb.AEXQ01000114.1.region001.GC_DNA..Entryname.Rnf_complex..OS.Turicibacter_sp._HGF1..SMASHregion.region001..NR.1	Diagnosis	no_disease	0.202809	0.51453	13	5	0.707088	0.983381
gb.AEXR01000007.1.region001.GC_DNA..Entryname.Rnf_complex..OS.Eggerthella_sp._HGA1..SMASHregion.region001..NR.4	Diagnosis	no_disease	-0.879435	2.17716	13	9	0.700262	0.983381
gb.ALJK01000006.1.region001.GC_DNA..Entryname.Fumarate2succinate..OS.Actinomyces_naeslundii_str._Howell_279..SMASHregion.region001..NR.3..BG.2	Diagnosis	no_disease	-0.475513	1.00384	13	7	0.652463	0.983381
gb.AP018532.1.region001.GC_DNA..Entryname.PFOR_II_pathway..OS.Oscillibacter_sp._PEA192..SMASHregion.region001..NR.1	Diagnosis	no_disease	-0.557203	1.06293	13	12	0.618922	0.983381
gb.AP018533.1.region005.GC_DNA..Entryname.Rnf_complex..OS.Clostridiales_bacterium_CCNA10..SMASHregion.region005..NR.1	Diagnosis	no_disease	0.462077	0.860059	13	9	0.610416	0.983381
gb.AP018535.1.region006.GC_DNA..Entryname.acetate2butyrate..OS.Lachnospiraceae_bacterium_Choco86..SMASHregion.region006..NR.68..BG.17	Diagnosis	no_disease	-0.221113	0.424911	13	13	0.621437	0.983381
gb.AWWC01000018.1.region003.GC_DNA..Entryname.PFOR_II_pathway..OS.Jonquetella_sp._BV3C21..SMASHregion.region003..NR.1	Diagnosis	no_disease	-0.347839	0.863655	13	7	0.701088	0.983381
gb.CP002403.1.region001.GC_DNA..Entryname.TPP_AA_metabolism..OS.Ruminococcus_albus..SMASHregion.region001..NR.1	Diagnosis	no_disease	-0.412274	0.847463	13	7	0.643885	0.983381
gb.CP013352.1.region004.GC_DNA..Entryname.Pyruvate2acetate.formate..OS.Clostridium_butyricum_strain_JKY6D1_chromosome..SMASHregion.region004..NR.6	Diagnosis	no_disease	0.322089	0.795775	13	6	0.699696	0.983381
gb.CP022413.2.region004.GC_DNA..Entryname.Acetyl.CoA_pathway..OS.Blautia_hansenii_DSM_20583..SMASHregion.region004..NR.5	Diagnosis	no_disease	-0.420828	0.887681	13	13	0.652205	0.983381
gb.CP026548.1.region005.GC_DNA..Entryname.GR_AA_metabolism.Pyruvate2acetate.formate..OS.Faecalibacterium_prausnitzii_strain_942.30.2..SMASHregion.region005..NR.3	Diagnosis	no_disease	0.621465	1.20433	13	13	0.624293	0.983381
gb.CP030777.1.region001.GC_DNA..Entryname.Pyruvate2acetate.formate..OS.Faecalibacterium_prausnitzii_strain_APC918.95b..SMASHregion.region001..NR.5	Diagnosis	no_disease	-0.562138	1.14568	13	12	0.641096	0.983381
gb.CP036170.1.region002.GC_DNA..Entryname.PFOR_II_pathway..OS..Clostridium._scindens_ATCC_35704..SMASHregion.region002..NR.2	Diagnosis	no_disease	0.541399	1.14642	13	11	0.653434	0.983381
gb.CP036524.1.region001.GC_DNA..Entryname.PFOR_II_pathway..OS..Clostridium._hylemonae_DSM_15053..SMASHregion.region001..NR.1	Diagnosis	no_disease	0.222228	0.599933	13	6	0.723793	0.983381
gb.CP036524.1.region013.GC_DNA..Entryname.TPP_AA_metabolism..OS..Clostridium._hylemonae_DSM_15053..SMASHregion.region013..NR.2..BG.2	Diagnosis	no_disease	-0.310301	0.893862	13	6	0.740334	0.983381
gb.CP040518.1.region005.GC_DNA..Entryname.gallic_acid_met.Putrescine2spermidine..OS.Blautia_sp._SC05B48..SMASHregion.region005..NR.8..BG.2	Diagnosis	no_disease	0.411574	0.967832	13	13	0.685481	0.983381
gb.DS264492.1.region001.GC_DNA..Entryname.porA..OS.Parabacteroides_merdae_ATCC_43184_Scfld0232_genomic..SMASHregion.region001..NR.8	Diagnosis	no_disease	1.11833	2.8333	13	6	0.706707	0.983381
gb.DS264586.1.region003.GC_DNA..Entryname.NADH_dehydrogenase_I..OS.Actinomyces_odontolyticus_ATCC_17982_Scfld021_genomic..SMASHregion.region003..NR.3..BG.2	Diagnosis	no_disease	-0.936329	1.65721	13	12	0.592552	0.983381
gb.DS480699.1.region001.GC_DNA..Entryname.Putrescine2spermidine..OS.Clostridium_bolteae_ATCC_BAA.613_Scfld_02_40_genomic..SMASHregion.region001..NR.11	Diagnosis	no_disease	0.768475	1.77368	13	6	0.679965	0.983381
gb.DS499510.1.region001.GC_DNA..Entryname.porA..OS.Eubacterium_siraeum_DSM_15702_Scfld_03_2_genomic..SMASHregion.region001..NR.2	Diagnosis	no_disease	-0.978148	1.79711	13	8	0.605863	0.983381
gb.DS544172.1.region001.GC_DNA..Entryname.TPP_AA_metabolism..OS.Anaerotruncus_colihominis_DSM_17241_Scfld_02_5_genomic..SMASHregion.region001..NR.2	Diagnosis	no_disease	0.358094	0.771836	13	4	0.659038	0.983381
gb.DS544193.1.region001.GC_DNA..Entryname.OD_lactate_related.Fumarate2succinate..OS.Anaerotruncus_colihominis_DSM_17241_Scfld_02_26_genomic..SMASHregion.region001..NR.2	Diagnosis	no_disease	0.475361	0.840977	13	4	0.592397	0.983381
gb.DS562845.1.region001.GC_DNA..Entryname.Pyruvate2acetate.formate..OS.Clostridium_spiroforme_DSM_1552_Scfld_02_2_genomic..SMASHregion.region001..NR.2	Diagnosis	no_disease	-0.580277	1.42459	13	9	0.697899	0.983381
gb.DS995348.1.region001.GC_DNA..Entryname.Rnf_complex.succinate2propionate..OS.Clostridium_nexile_DSM_1787_Scfld14_genomic..SMASHregion.region001..NR.2	Diagnosis	no_disease	-0.253907	0.646559	13	2	0.708109	0.983381
gb.GG657556.1.region001.GC_DNA..Entryname.Rnf_complex..OS.Holdemania_filiformis_DSM_12042_genomic_scaffold..SMASHregion.region001..NR.2	Diagnosis	no_disease	-0.743527	1.63402	13	9	0.665089	0.983381
gb.GG772967.1.region001.GC_DNA..Entryname.TPP_AA_metabolism..OS.Escherichia_coli_MS_117.3_genomic_scaffold..SMASHregion.region001..NR.147..BG.3	Diagnosis	no_disease	0.750814	1.99508	13	11	0.719619	0.983381
gb.GL384001.1.region001.GC_DNA..Entryname.TPP_AA_metabolism..OS.Burkholderiales_bacterium_1_1_47_genomic_scaffold..SMASHregion.region001..NR.2	Diagnosis	no_disease	0.771811	1.71929	13	6	0.669254	0.983381
gb.GL538317.1.region001.GC_DNA..Entryname.TPP_AA_metabolism..OS.Faecalibacterium_cf._prausnitzii_KLE1255_genomic_scaffold..SMASHregion.region001..NR.2	Diagnosis	no_disease	0.601654	1.49458	13	13	0.701224	0.983381
gb.GL830888.1.region001.GC_DNA..Entryname.succinate2propionate..OS.Phascolarctobacterium_sp._YIT_12067_genomic_scaffold..SMASHregion.region001..NR.1	Diagnosis	no_disease	-0.380644	1.0621	13	7	0.732325	0.983381
gb.GL834364.1.region001.GC_DNA..Entryname.Leucine_reduction..OS.Clostridium_symbiosum_WAL.14673_genomic_scaffold..SMASHregion.region001..NR.6	Diagnosis	no_disease	0.413848	0.877493	13	5	0.653856	0.983381
gb.GL834367.1.region001.GC_DNA..Entryname.succinate2propionate..OS.Clostridium_symbiosum_WAL.14673_genomic_scaffold..SMASHregion.region001..NR.5	Diagnosis	no_disease	-0.702542	1.17413	13	4	0.571487	0.983381
gb.GL870814.1.region002.GC_DNA..Entryname.Rnf_complex.succinate2propionate..OS.Clostridium_sp._D5_genomic_scaffold..SMASHregion.region002..NR.9..BG.6	Diagnosis	no_disease	-0.647388	1.48855	13	13	0.678833	0.983381
gb.GL882605.1.region001.GC_DNA..Entryname.PFOR_II_pathway..OS.Bacteroides_fluxus_YIT_12057_genomic_scaffold..SMASHregion.region001..NR.1	Diagnosis	no_disease	-0.452259	1.07135	13	10	0.687631	0.983381
gb.GL882619.1.region001.GC_DNA..Entryname.Pyruvate2acetate.formate..OS.Bacteroides_fluxus_YIT_12057_genomic_scaffold..SMASHregion.region001..NR.1	Diagnosis	no_disease	-0.704817	1.9717	13	11	0.73298	0.983381
gb.GL882633.1.region001.GC_DNA..Entryname.NADH_dehydrogenase_I..OS.Bacteroides_fluxus_YIT_12057_genomic_scaffold..SMASHregion.region001..NR.1	Diagnosis	no_disease	-1.07811	2.26687	13	9	0.651183	0.983381
gb.GL945044.1.region001.GC_DNA..Entryname.Rnf_complex..OS.Bacteroides_sp._2_1_56FAA_genomic_scaffold..SMASHregion.region001..NR.38..BG.4	Diagnosis	no_disease	1.16809	1.96101	13	13	0.573169	0.983381
gb.GL945166.1.region001.GC_DNA..Entryname.Pyruvate2acetate.formate..OS.Lachnospiraceae_bacterium_1_4_56FAA_genomic_scaffold..SMASHregion.region001..NR.2	Diagnosis	no_disease	-0.301899	0.756432	13	13	0.70363	0.983381
gb.JAPX01000029.1.region001.GC_DNA..Entryname.GR_eut.pdu.related.TPP_AA_metabolism..OS.Veillonella_sp._ICM51a..SMASHregion.region001..NR.6	Diagnosis	no_disease	-0.545636	1.02686	13	3	0.614255	0.983381
gb.JH114231.1.region001.GC_DNA..Entryname.PFOR_II_pathway..OS.Bilophila_sp._4_1_30_genomic_scaffold..SMASHregion.region001..NR.2	Diagnosis	no_disease	0.885573	1.65261	13	7	0.611325	0.983381
gb.JH114231.1.region002.GC_DNA..Entryname.TPP_AA_metabolism..OS.Bilophila_sp._4_1_30_genomic_scaffold..SMASHregion.region002..NR.2	Diagnosis	no_disease	0.72379	1.73416	13	8	0.690929	0.983381
gb.JH114232.1.region003.GC_DNA..Entryname.Fumarate2succinate..OS.Bilophila_sp._4_1_30_genomic_scaffold..SMASHregion.region003..NR.2	Diagnosis	no_disease	0.847458	1.56752	13	9	0.608227	0.983381
gb.JH114232.1.region005.GC_DNA..Entryname.Putrescine2spermidine..OS.Bilophila_sp._4_1_30_genomic_scaffold..SMASHregion.region005..NR.2	Diagnosis	no_disease	1.18024	2.21936	13	10	0.613974	0.983381
gb.JH114232.1.region007.GC_DNA..Entryname.Respiratory_glycerol..OS.Bilophila_sp._4_1_30_genomic_scaffold..SMASHregion.region007..NR.2	Diagnosis	no_disease	0.941222	2.25422	13	8	0.690815	0.983381
gb.JH370372.1.region001.GC_DNA..Entryname.Rnf_complex..OS.Alistipes_indistinctus_YIT_12060_genomic_scaffold..SMASHregion.region001..NR.2	Diagnosis	no_disease	0.742918	1.93998	13	6	0.714955	0.983381
gb.JH370372.1.region002.GC_DNA..Entryname.porA..OS.Alistipes_indistinctus_YIT_12060_genomic_scaffold..SMASHregion.region002..NR.2	Diagnosis	no_disease	0.719014	1.82993	13	6	0.70796	0.983381
gb.JH376642.1.region001.GC_DNA..Entryname.Rnf_complex..OS.Paraprevotella_clara_YIT_11840_genomic_scaffold..SMASHregion.region001..NR.3	Diagnosis	no_disease	0.754466	1.38081	13	5	0.604502	0.983381
gb.JH414767.1.region001.GC_DNA..Entryname.succinate2propionate..OS.Tannerella_sp._6_1_58FAA_CT1_genomic_scaffold..SMASHregion.region001..NR.2	Diagnosis	no_disease	0.193398	0.533322	13	3	0.729313	0.983381
gb.JH414767.1.region003.GC_DNA..Entryname.OD_AA_metabolism.PFOR_II_pathway..OS.Tannerella_sp._6_1_58FAA_CT1_genomic_scaffold..SMASHregion.region003..NR.2	Diagnosis	no_disease	0.745332	1.52301	13	8	0.641947	0.983381
gb.JH414768.1.region001.GC_DNA..Entryname.Fumarate2succinate..OS.Tannerella_sp._6_1_58FAA_CT1_genomic_scaffold..SMASHregion.region001..NR.1	Diagnosis	no_disease	0.700717	1.53221	13	4	0.66353	0.983381
gb.JH414771.1.region001.GC_DNA..Entryname.OD_lactate_related.porA..OS.Tannerella_sp._6_1_58FAA_CT1_genomic_scaffold..SMASHregion.region001..NR.2	Diagnosis	no_disease	-0.796995	1.32183	13	4	0.568618	0.983381
gb.JH590840.1.region002.GC_DNA..Entryname.Rnf_complex..OS.Erysipelotrichaceae_bacterium_21_3_genomic_scaffold..SMASHregion.region002..NR.6	Diagnosis	no_disease	0.804105	1.56734	13	8	0.62626	0.983381
gb.JH660541.1.region007.GC_DNA..Entryname.Respiratory_glycerol..OS.Escherichia_sp._4_1_40B_genomic_scaffold..SMASHregion.region007..NR.37	Diagnosis	no_disease	1.30842	3.10695	13	8	0.688332	0.983381
gb.JH724079.1.region005.GC_DNA..Entryname.succinate2propionate..OS.Bacteroides_caccae_CL03T12C61_genomic_scaffold..SMASHregion.region005..NR.20	Diagnosis	no_disease	0.671052	1.72953	13	13	0.711411	0.983381
gb.JH815198.1.region008.GC_DNA..Entryname.Arginine2_Hcarbonate..OS.Slackia_piriformis_YIT_12062_genomic_scaffold..SMASHregion.region008..NR.1	Diagnosis	no_disease	0.690353	1.28347	13	5	0.610016	0.983381
gb.JH815513.1.region001.GC_DNA..Entryname.Fumarate2succinate..OS.Sutterella_wadsworthensis_2_1_59BFAA_genomic_scaffold..SMASHregion.region001..NR.2	Diagnosis	no_disease	-0.162648	0.274266	13	3	0.574818	0.983381
gb.KB851130.1.region001.GC_DNA..Entryname.Pyruvate2acetate.formate..OS.Clostridium_butyricum_60E.3_genomic_scaffold..SMASHregion.region001..NR.6	Diagnosis	no_disease	0.475703	1.19338	13	9	0.703972	0.983381
gb.KE150480.1.region002.GC_DNA..Entryname.Molybdopterin_dependent_oxidoreductase..OS.Sutterella_wadsworthensis_HGA0223_genomic_scaffold..SMASHregion.region002..NR.1	Diagnosis	no_disease	0.534527	1.49266	13	4	0.732527	0.983381
gb.KE150486.1.region003.GC_DNA..Entryname.PFOR_II_pathway..OS.Atopobium_sp._oral_taxon_199_str._F0494_genomic_scaffold..SMASHregion.region003..NR.1	Diagnosis	no_disease	-0.386117	0.98879	13	10	0.709658	0.983381
gb.KE952035.1.region001.GC_DNA..Entryname.Fumarate2succinate..OS.Actinomyces_johnsonii_F0542_genomic_scaffold..SMASHregion.region001..NR.3	Diagnosis	no_disease	-0.495933	1.19169	13	4	0.69177	0.983381
gb.KE993512.1.region001.GC_DNA..Entryname.Rnf_complex..OS.Clostridium_sp._ATCC_29733_genomic_scaffold..SMASHregion.region001..NR.1	Diagnosis	no_disease	-0.49555	1.06341	13	7	0.657652	0.983381
gb.KE993594.1.region001.GC_DNA..Entryname.porA..OS.Clostridium_sp._ATCC_29733_genomic_scaffold..SMASHregion.region001..NR.1	Diagnosis	no_disease	0.291988	0.754204	13	6	0.712007	0.983381
gb.KI260314.1.region001.GC_DNA..Entryname.porA..OS.Ruminococcus_callidus_ATCC_27760_genomic_scaffold..SMASHregion.region001..NR.2	Diagnosis	no_disease	-0.487442	1.1284	13	4	0.680851	0.983381
gb.KI391949.1.region001.GC_DNA..Entryname.Rnf_complex..OS.Ruminococcaceae_bacterium_D16_genomic_scaffold..SMASHregion.region001..NR.1	Diagnosis	no_disease	0.651471	1.52901	13	3	0.684916	0.983381
gb.KI391968.1.region003.GC_DNA..Entryname.Fumarate2succinate..OS.Actinomyces_viscosus_C505_genomic_scaffold..SMASHregion.region003..NR.3	Diagnosis	no_disease	0.325931	0.587804	13	6	0.599288	0.983381
gb.KI391976.1.region001.GC_DNA..Entryname.TPP_AA_metabolism..OS.Streptococcus_sp._2_1_36FAA_genomic_scaffold..SMASHregion.region001..NR.3	Diagnosis	no_disease	0.383028	0.938394	13	4	0.697312	0.983381
gb.KQ960340.1.region002.GC_DNA..Entryname.Fumarate2succinate..OS.Peptostreptococcus_anaerobius_strain_KA00810_genomic_scaffold..SMASHregion.region002..NR.10	Diagnosis	no_disease	-0.331191	0.605913	13	13	0.604371	0.983381
gb.KQ968622.1.region001.GC_DNA..Entryname.Fumarate2succinate..OS.Akkermansia_sp._KLE1797_genomic_scaffold..SMASHregion.region001..NR.2	Diagnosis	no_disease	0.46729	1.24606	13	4	0.720549	0.983381
gb.LR027880.1.region003.GC_DNA..Entryname.Rnf_complex.succinate2propionate..OS.Roseburia_intestinalis_L1.82_genome..SMASHregion.region003..NR.9	Diagnosis	no_disease	-1.49444	2.56723	13	12	0.581683	0.983381
gb.LR607381.1.region005.GC_DNA..Entryname.acetate2butyrate..OS.Clostridium_perfringens_strain_4928STDY7387880_genome..SMASHregion.region005..NR.1	Diagnosis	no_disease	-0.707811	1.24457	13	5	0.590183	0.983381
gb.LT990039.1.region004.GC_DNA..Entryname.PFOR_II_pathway..OS.Mordavella_sp._Marseille.P3756_genome..SMASHregion.region004..NR.1	Diagnosis	no_disease	0.507264	0.825198	13	10	0.561314	0.983381
gb.QRHO01000038.1.region001.GC_DNA..Entryname.succinate2propionate..OS.Coprococcus_comes_strain_AM23.3..SMASHregion.region001..NR.6	Diagnosis	no_disease	0.462665	1.11967	13	13	0.69381	0.983381
gb.QRIC01000008.1.region001.GC_DNA..Entryname.TPP_AA_metabolism..OS.Dorea_longicatena_strain_AM22.22..SMASHregion.region001..NR.4	Diagnosis	no_disease	-0.587529	1.63891	13	12	0.732254	0.983381
gb.QRIP01000014.1.region001.GC_DNA..Entryname.PFOR_II_pathway..OS..Ruminococcus._gnavus_strain_AM21.41..SMASHregion.region001..NR.13	Diagnosis	no_disease	-1.55145	2.80849	13	13	0.600621	0.983381
gb.QRJT01000006.1.region003.GC_DNA..Entryname.Molybdopterin_dependent_oxidoreductase..OS.Citrobacter_portucalensis_strain_AM17.37..SMASHregion.region003..NR.4	Diagnosis	no_disease	-0.931887	2.03175	13	6	0.662621	0.983381
gb.QRKA01000002.1.region002.GC_DNA..Entryname.succinate2propionate..OS.Bacteroides_vulgatus_strain_AM16.6..SMASHregion.region002..NR.15	Diagnosis	no_disease	-1.02815	2.09317	13	12	0.640737	0.983381
gb.QRKM01000016.1.region001.GC_DNA..Entryname.Rnf_complex..OS.Butyricimonas_virosa_strain_AM16.14..SMASHregion.region001..NR.6	Diagnosis	no_disease	0.52585	1.24521	13	7	0.687522	0.983381
gb.QRLD01000008.1.region001.GC_DNA..Entryname.Pyruvate2acetate.formate..OS..Ruminococcus._gnavus_strain_AM13.39..SMASHregion.region001..NR.13	Diagnosis	no_disease	-1.1532	2.34901	13	13	0.640913	0.983381
gb.QRLN01000002.1.region002.GC_DNA..Entryname.TPP_AA_metabolism..OS..Ruminococcus._gnavus_strain_AM12.54..SMASHregion.region002..NR.13	Diagnosis	no_disease	1.82024	3.5232	13	10	0.623887	0.983381
gb.QROL01000037.1.region001.GC_DNA..Entryname.Pyruvate2acetate.formate..OS.Parabacteroides_merdae_strain_AF38.4..SMASHregion.region001..NR.1	Diagnosis	no_disease	0.784388	1.38007	13	5	0.590406	0.983381
gb.QRPC01000007.1.region003.GC_DNA..Entryname.Fumarate2succinate..OS.Odoribacter_splanchnicus_strain_AF36.2..SMASHregion.region003..NR.5	Diagnosis	no_disease	0.348209	0.933264	13	5	0.721894	0.983381
gb.QRQB01000019.1.region001.GC_DNA..Entryname.Pyruvate2acetate.formate..OS.Coprobacillus_sp._AF33.1AC..SMASHregion.region001..NR.1	Diagnosis	no_disease	0.280924	0.668606	13	4	0.688997	0.983381
gb.QRQO01000021.1.region001.GC_DNA..Entryname.succinate2propionate..OS..Eubacterium._hallii_strain_AF31.17AC..SMASHregion.region001..NR.5	Diagnosis	no_disease	-0.183565	0.517323	13	13	0.734851	0.983381
gb.QRSW01000008.1.region001.GC_DNA..Entryname.TPP_AA_metabolism..OS.Streptococcus_salivarius_strain_AF29.16..SMASHregion.region001..NR.3	Diagnosis	no_disease	-0.884678	1.80034	13	13	0.640604	0.983381
gb.QRTC01000034.1.region001.GC_DNA..Entryname.Pyruvate2acetate.formate..OS..Clostridium._leptum_strain_AF28.26..SMASHregion.region001..NR.2	Diagnosis	no_disease	0.696653	1.87061	13	7	0.722381	0.983381
gb.QRTG01000025.1.region001.GC_DNA..Entryname.Pyruvate2acetate.formate..OS.Erysipelatoclostridium_ramosum_strain_AF28.13..SMASHregion.region001..NR.9	Diagnosis	no_disease	-0.902707	2.13373	13	5	0.686992	0.983381
gb.QRTR01000002.1.region001.GC_DNA..Entryname.porA..OS.Bacteroides_plebeius_strain_AF27.1..SMASHregion.region001..NR.9..BG.2	Diagnosis	no_disease	0.476929	1.1	13	3	0.679755	0.983381
gb.QRTR01000005.1.region001.GC_DNA..Entryname.NADH_dehydrogenase_I..OS.Bacteroides_plebeius_strain_AF27.1..SMASHregion.region001..NR.10..BG.4	Diagnosis	no_disease	1.01944	2.48692	13	5	0.696097	0.983381
gb.QRTX01000001.1.region001.GC_DNA..Entryname.Fumarate2succinate..OS.Bacteroides_ovatus_strain_AF26.20AA..SMASHregion.region001..NR.34..BG.2	Diagnosis	no_disease	0.661944	1.8924	13	13	0.738446	0.983381
gb.QRUO01000007.1.region001.GC_DNA..Entryname.Fumarate2succinate..OS.Bacteroides_caccae_strain_AF24.29LB..SMASHregion.region001..NR.7	Diagnosis	no_disease	0.788355	1.4308	13	12	0.601541	0.983381
gb.QRUU01000034.1.region001.GC_DNA..Entryname.Fumarate2succinate..OS.Bacteroides_coprocola_strain_AF24.2..SMASHregion.region001..NR.1	Diagnosis	no_disease	-1.00556	2.31727	13	4	0.679498	0.983381
gb.QRVH01000011.1.region001.GC_DNA..Entryname.TPP_AA_metabolism..OS.Eubacterium_sp._AF22.9..SMASHregion.region001..NR.1	Diagnosis	no_disease	0.968068	1.76452	13	8	0.603059	0.983381
gb.QRVI01000042.1.region001.GC_DNA..Entryname.Pyruvate2acetate.formate..OS.Eubacterium_sp._AF22.8LB..SMASHregion.region001..NR.1	Diagnosis	no_disease	-0.444067	1.02462	13	3	0.679873	0.983381
gb.QRVX01000011.1.region001.GC_DNA..Entryname.succinate2propionate.Rnf_complex..OS.Coprococcus_sp._AF21.14LB..SMASHregion.region001..NR.7..BG.2	Diagnosis	no_disease	0.392954	1.06996	13	13	0.72603	0.983381
gb.QRYE01000006.1.region001.GC_DNA..Entryname.Pyruvate2acetate.formate..OS.Paraprevotella_clara_strain_AF15.8..SMASHregion.region001..NR.3	Diagnosis	no_disease	1.14969	2.00328	13	5	0.586885	0.983381
gb.QRYE01000042.1.region001.GC_DNA..Entryname.TPP_AA_metabolism..OS.Paraprevotella_clara_strain_AF15.8..SMASHregion.region001..NR.3	Diagnosis	no_disease	1.05731	2.75155	13	5	0.714036	0.983381
gb.QRYH01000002.1.region001.GC_DNA..Entryname.acetate2butyrate.Rnf_complex..OS.Holdemanella_biformis_strain_AF15.5..SMASHregion.region001..NR.5	Diagnosis	no_disease	-1.42148	2.8306	13	5	0.633432	0.983381
gb.QRZA01000062.1.region001.GC_DNA..Entryname.Respiratory_glycerol..OS.Butyricimonas_virosa_strain_AF14.49..SMASHregion.region001..NR.6	Diagnosis	no_disease	-0.509166	0.860371	13	5	0.57559	0.983381
gb.QSAT01000017.1.region001.GC_DNA..Entryname.Pyruvate2acetate.formate..OS.Holdemanella_biformis_strain_AF10.31..SMASHregion.region001..NR.3	Diagnosis	no_disease	-0.639351	1.61883	13	3	0.706541	0.983381
gb.QSCF01000028.1.region001.GC_DNA..Entryname.Pyruvate2acetate.formate..OS.Bacteroides_stercorirosoris_strain_OF03.9BH..SMASHregion.region001..NR.1	Diagnosis	no_disease	-1.24477	2.14775	13	10	0.583296	0.983381
gb.QSCS01000006.1.region001.GC_DNA..Entryname.Pyruvate2acetate.formate..OS.Bacteroides_caccae_strain_OF02.6LB..SMASHregion.region001..NR.7	Diagnosis	no_disease	0.903173	1.98439	13	7	0.665015	0.983381
gb.QSDB01000009.1.region001.GC_DNA..Entryname.Rnf_complex..OS..Clostridium._symbiosum_strain_OF01.1AC..SMASHregion.region001..NR.6	Diagnosis	no_disease	0.412723	1.01036	13	3	0.697091	0.983381
gb.QSDM01000011.1.region001.GC_DNA..Entryname.Rnf_complex..OS.Dorea_sp._AM58.8..SMASHregion.region001..NR.2	Diagnosis	no_disease	0.393816	0.84013	13	13	0.655791	0.983381
gb.QSEG01000012.1.region001.GC_DNA..Entryname.Fumarate2succinate..OS.Bacteroides_ovatus_strain_AM50.10BH..SMASHregion.region001..NR.17	Diagnosis	no_disease	-0.922814	1.76485	13	13	0.619793	0.983381
gb.QSFD01000004.1.region001.GC_DNA..Entryname.Rnf_complex..OS.Eubacterium_ventriosum_strain_AM44.11BH..SMASHregion.region001..NR.4	Diagnosis	no_disease	1.23568	2.23554	13	9	0.60041	0.983381
gb.QSGP01000012.1.region001.GC_DNA..Entryname.OD_fatty_acids.PFOR_II_pathway..OS..Clostridium._aldenense_strain_AM40.2AC..SMASHregion.region001..NR.2	Diagnosis	no_disease	-1.09219	1.77383	13	5	0.560694	0.983381
gb.QSIG01000002.1.region002.GC_DNA..Entryname.Pyruvate2acetate.formate..OS.Prevotella_sp._AM34.19LB..SMASHregion.region002..NR.3	Diagnosis	no_disease	0.229096	0.524612	13	3	0.677608	0.983381
gb.QSPS01000002.1.region002.GC_DNA..Entryname.Pyruvate2acetate.formate..OS.Bifidobacterium_pseudocatenulatum_strain_TM05.11..SMASHregion.region002..NR.4	Diagnosis	no_disease	0.57675	1.44879	13	3	0.704342	0.983381
gb.QSPT01000001.1.region003.GC_DNA..Entryname.Pyruvate2acetate.formate..OS.Collinsella_sp._TM04.9..SMASHregion.region003..NR.7	Diagnosis	no_disease	1.29318	2.1048	13	12	0.561513	0.983381
gb.QSSL01000002.1.region001.GC_DNA..Entryname.Molybdopterin_dependent_oxidoreductase..OS.Eggerthella_lenta_strain_TF05.26B.4..SMASHregion.region001..NR.4	Diagnosis	no_disease	0.36527	1.00625	13	13	0.729048	0.983381
gb.QSSL01000018.1.region001.GC_DNA..Entryname.Molybdopterin_dependent_oxidoreductase..OS.Eggerthella_lenta_strain_TF05.26B.4..SMASHregion.region001..NR.3	Diagnosis	no_disease	-0.953098	2.04434	13	11	0.657508	0.983381
gb.QSSO01000040.1.region001.GC_DNA..Entryname.OD_fatty_acids.PFOR_II_pathway..OS.Butyricimonas_virosa_strain_TF05.17..SMASHregion.region001..NR.11..BG.3	Diagnosis	no_disease	-0.66402	1.72493	13	6	0.713547	0.983381
gb.QSTA01000003.1.region001.GC_DNA..Entryname.TPP_AA_metabolism..OS.Eubacterium_sp._OM08.24..SMASHregion.region001..NR.1	Diagnosis	no_disease	0.544267	1.09526	13	10	0.636921	0.983381
gb.QSVG01000029.1.region001.GC_DNA..Entryname.TPP_AA_metabolism..OS.Coprobacillus_cateniformis_strain_OM02.5..SMASHregion.region001..NR.10..BG.2	Diagnosis	no_disease	0.650216	1.61364	13	13	0.70095	0.983381
gb.QSWB01000003.1.region001.GC_DNA..Entryname.succinate2propionate..OS.Bacteroides_fragilis_strain_OF05.13AC..SMASHregion.region001..NR.17	Diagnosis	no_disease	-1.24944	2.0948	13	4	0.572675	0.983381
gb.QTLT01000004.1.region001.GC_DNA..Entryname.Putrescine2spermidine.Leucine_reduction..OS.Clostridiales_bacterium_AF36.10..SMASHregion.region001..NR.30..BG.2	Diagnosis	no_disease	-0.528058	1.36854	13	13	0.712913	0.983381
gb.QTLT01000005.1.region001.GC_DNA..Entryname.succinate2propionate..OS.Clostridiales_bacterium_AF36.10..SMASHregion.region001..NR.15	Diagnosis	no_disease	0.934229	1.56774	13	13	0.573015	0.983381
gb.QTUQ01000001.1.region001.GC_DNA..Entryname.porA..OS.Alistipes_sp._AM16.43..SMASHregion.region001..NR.1	Diagnosis	no_disease	-0.642974	1.63479	13	9	0.707688	0.983381
gb.QTUQ01000002.1.region003.GC_DNA..Entryname.NADH_dehydrogenase_I..OS.Alistipes_sp._AM16.43..SMASHregion.region003..NR.1	Diagnosis	no_disease	0.754491	1.99554	13	10	0.71838	0.983381
gb.QTUQ01000004.1.region001.GC_DNA..Entryname.Pyruvate2acetate.formate..OS.Alistipes_sp._AM16.43..SMASHregion.region001..NR.1	Diagnosis	no_disease	0.8204	2.10253	13	8	0.709867	0.983381
gb.QTUU01000003.1.region002.GC_DNA..Entryname.succinate2propionate.Rnf_complex..OS.Firmicutes_bacterium_AM10.47..SMASHregion.region002..NR.1	Diagnosis	no_disease	-0.548883	1.24971	13	10	0.675886	0.983381
gb.QTVH01000011.1.region001.GC_DNA..Entryname.Rnf_complex..OS.Clostridium_sp._AF36.4..SMASHregion.region001..NR.1	Diagnosis	no_disease	-0.70625	1.87859	13	7	0.71989	0.983381
gb.QTVH01000041.1.region001.GC_DNA..Entryname.Pyruvate2acetate.formate..OS.Clostridium_sp._AF36.4..SMASHregion.region001..NR.1	Diagnosis	no_disease	-1.27738	2.21037	13	7	0.584349	0.983381
gb.QTVN01000002.1.region001.GC_DNA..Entryname.Acetyl.CoA_pathway..OS.Ruminococcus_sp._AF31.8BH..SMASHregion.region001..NR.2	Diagnosis	no_disease	0.14955	0.429108	13	13	0.739357	0.983381
gb.QTVN01000010.1.region001.GC_DNA..Entryname.PFOR_II_pathway..OS.Ruminococcus_sp._AF31.8BH..SMASHregion.region001..NR.2	Diagnosis	no_disease	0.230468	0.42731	13	13	0.609064	0.983381
gb.QTVP01000005.1.region001.GC_DNA..Entryname.Pyruvate2acetate.formate..OS.Faecalibacterium_sp._OF04.11AC..SMASHregion.region001..NR.1	Diagnosis	no_disease	1.07315	2.03497	13	11	0.616871	0.983381
gb.QTWU01000002.1.region002.GC_DNA..Entryname.succinate2propionate..OS.Eubacterium_sp._AF17.7..SMASHregion.region002..NR.1	Diagnosis	no_disease	0.658228	1.43411	13	6	0.662407	0.983381
gb.QTXM01000021.1.region001.GC_DNA..Entryname.Fumarate2succinate..OS.Alistipes_sp._AF14.19..SMASHregion.region001..NR.1	Diagnosis	no_disease	0.546632	0.989474	13	12	0.600601	0.983381
gb.QTXV01000018.1.region001.GC_DNA..Entryname.PFOR_II_pathway..OS.Prevotella_sp._AM42.24..SMASHregion.region001..NR.1	Diagnosis	no_disease	0.183237	0.530305	13	3	0.741487	0.983381
gb.QTYW01000012.1.region001.GC_DNA..Entryname.Pyruvate2acetate.formate..OS.Roseburia_sp._TF10.5..SMASHregion.region001..NR.1	Diagnosis	no_disease	-1.3326	2.75836	13	11	0.64614	0.983381
gb.QUCM01000003.1.region001.GC_DNA..Entryname.Pyruvate2acetate.formate..OS.Clostridium_sp._AM22.11AC..SMASHregion.region001..NR.4	Diagnosis	no_disease	-0.532702	1.39921	13	13	0.716529	0.983381
gb.QUCY01000006.1.region001.GC_DNA..Entryname.Molybdopterin_dependent_oxidoreductase..OS.Eggerthella_sp._AM16.19..SMASHregion.region001..NR.1	Diagnosis	no_disease	-0.242059	0.67882	13	3	0.733605	0.983381
gb.QUCY01000015.1.region001.GC_DNA..Entryname.Molybdopterin_dependent_oxidoreductase..OS.Eggerthella_sp._AM16.19..SMASHregion.region001..NR.1	Diagnosis	no_disease	0.631101	1.17522	13	4	0.610582	0.983381
gb.QUCY01000017.1.region001.GC_DNA..Entryname.porA..OS.Eggerthella_sp._AM16.19..SMASHregion.region001..NR.1	Diagnosis	no_disease	-1.02882	1.72342	13	9	0.572356	0.983381
gb.QUDA01000018.1.region001.GC_DNA..Entryname.Putrescine2spermidine..OS.Ruminococcus_sp._AM12.48..SMASHregion.region001..NR.13	Diagnosis	no_disease	-0.576021	1.29581	13	13	0.672246	0.983381
gb.QUDC01000002.1.region001.GC_DNA..Entryname.Pyruvate2acetate.formate..OS.Clostridium_sp._AM09.51..SMASHregion.region001..NR.1	Diagnosis	no_disease	-0.986917	1.80598	13	9	0.604452	0.983381
gb.QUDI01000017.1.region001.GC_DNA..Entryname.Rnf_complex..OS.Parabacteroides_sp._AF48.14..SMASHregion.region001..NR.1	Diagnosis	no_disease	0.322114	0.775388	13	4	0.692279	0.983381
gb.QUDM01000068.1.region001.GC_DNA..Entryname.Putrescine2spermidine..OS.Ruminococcus_sp._AF42.9BH..SMASHregion.region001..NR.7	Diagnosis	no_disease	0.512532	1.06064	13	11	0.64606	0.983381
gb.QUEB01000005.1.region001.GC_DNA..Entryname.porA..OS.Clostridium_sp._AF34.13..SMASHregion.region001..NR.2	Diagnosis	no_disease	0.618062	1.67602	13	9	0.724963	0.983381
gb.QUET01000010.1.region001.GC_DNA..Entryname.Rnf_complex..OS.Roseburia_sp._AM59.24XD..SMASHregion.region001..NR.3..BG.2	Diagnosis	no_disease	-1.2496	2.23371	13	8	0.596117	0.983381
gb.QUFC01000001.1.region001.GC_DNA..Entryname.Pyruvate2acetate.formate..OS.Lachnospiraceae_bacterium_AM48.27BH..SMASHregion.region001..NR.1	Diagnosis	no_disease	-0.330058	0.587805	13	12	0.594786	0.983381
gb.QUFC01000025.1.region001.GC_DNA..Entryname.succinate2propionate..OS.Lachnospiraceae_bacterium_AM48.27BH..SMASHregion.region001..NR.1	Diagnosis	no_disease	-0.838009	1.42695	13	9	0.578435	0.983381
gb.QUFG01000011.1.region001.GC_DNA..Entryname.Pyruvate2acetate.formate..OS.Faecalibacterium_sp._AF28.13AC..SMASHregion.region001..NR.1	Diagnosis	no_disease	0.55761	1.41685	13	13	0.707514	0.983381
gb.QUFI01000007.1.region001.GC_DNA..Entryname.Pyruvate2acetate.formate..OS.Clostridium_sp._AF27.2AA..SMASHregion.region001..NR.5	Diagnosis	no_disease	0.447883	1.27409	13	13	0.737206	0.983381
gb.QUFL01000120.1.region001.GC_DNA..Entryname.Fumarate2succinate..OS.Ruminococcus_sp._AF25.23LB..SMASHregion.region001..NR.13..BG.2	Diagnosis	no_disease	-0.176996	0.464006	13	13	0.716011	0.983381
gb.QUGL01000001.1.region001.GC_DNA..Entryname.porA..OS.Firmicutes_bacterium_AF19.2LB..SMASHregion.region001..NR.1	Diagnosis	no_disease	-0.703339	2.01856	13	7	0.739413	0.983381
gb.QUHB01000001.1.region002.GC_DNA..Entryname.Rnf_complex..OS.Eubacterium_sp._AF16.48..SMASHregion.region002..NR.1	Diagnosis	no_disease	1.11024	2.15621	13	7	0.625034	0.983381
gb.QUHJ01000001.1.region001.GC_DNA..Entryname.Fumarate2succinate..OS.Bacteroides_sp._AF14.46..SMASHregion.region001..NR.1	Diagnosis	no_disease	0.613659	1.14832	13	8	0.612279	0.983381
gb.QUHT01000008.1.region001.GC_DNA..Entryname.acetate2butyrate..OS.Ruminococcaceae_bacterium_AF10.16..SMASHregion.region001..NR.2	Diagnosis	no_disease	0.88116	2.32461	13	12	0.717697	0.983381
gb.QUHZ01000009.1.region001.GC_DNA..Entryname.Putrescine2spermidine..OS.Blautia_sp._AM46.5..SMASHregion.region001..NR.5	Diagnosis	no_disease	0.822711	2.38038	13	11	0.741423	0.983381
gb.QUIJ01000029.1.region001.GC_DNA..Entryname.Putrescine2spermidine..OS.Butyricicoccus_sp._AM42.5AC..SMASHregion.region001..NR.2	Diagnosis	no_disease	0.668171	1.93813	13	12	0.742045	0.983381
gb.QUIV01000010.1.region002.GC_DNA..Entryname.Rnf_complex..OS.Clostridium_sp._AM33.3..SMASHregion.region002..NR.1	Diagnosis	no_disease	0.735682	1.6929	13	10	0.679068	0.983381
gb.QUJM01000006.1.region001.GC_DNA..Entryname.PFOR_II_pathway..OS.Ruminococcaceae_bacterium_AM28.23LB..SMASHregion.region001..NR.1	Diagnosis	no_disease	0.544882	1.17171	13	10	0.658307	0.983381
gb.QUKN01000015.1.region001.GC_DNA..Entryname.Pyruvate2acetate.formate..OS.Coprobacillus_sp._TF10.10..SMASHregion.region001..NR.12	Diagnosis	no_disease	0.512514	1.14208	13	8	0.66936	0.983381
gb.QULR01000010.1.region001.GC_DNA..Entryname.Putrescine2spermidine..OS.Clostridium_sp._OM04.12AA..SMASHregion.region001..NR.5	Diagnosis	no_disease	1.06545	1.84106	13	12	0.583835	0.983381
gb.QUMM01000012.1.region001.GC_DNA..Entryname.Acetyl.CoA_pathway..OS.Lachnospiraceae_bacterium_OF09.6..SMASHregion.region001..NR.1	Diagnosis	no_disease	-0.591122	1.38385	13	10	0.684168	0.983381
gb.QUMM01000016.1.region001.GC_DNA..Entryname.succinate2propionate..OS.Lachnospiraceae_bacterium_OF09.6..SMASHregion.region001..NR.1	Diagnosis	no_disease	0.787952	1.3421	13	8	0.578541	0.983381
gb.QUSI01000012.1.region001.GC_DNA..Entryname.TPP_AA_metabolism..OS.Hungatella_hathewayi_strain_AM21.16..SMASHregion.region001..NR.1	Diagnosis	no_disease	-0.586664	1.63194	13	5	0.731543	0.983381
gb.QVEX01000001.1.region003.GC_DNA..Entryname.Fumarate2succinate..OS..Clostridium._aldenense_strain_AF19.9LB..SMASHregion.region003..NR.3	Diagnosis	no_disease	-0.575692	1.34592	13	9	0.683774	0.983381
gb.QVGL01000012.1.region002.GC_DNA..Entryname.Pyruvate2acetate.formate..OS.Subdoligranulum_sp._AM16.9..SMASHregion.region002..NR.6	Diagnosis	no_disease	-0.502242	1.38451	13	12	0.729222	0.983381
gb.QWGJ01000011.1.region001.GC_DNA..Entryname.OD_AA_metabolism.TPP_AA_metabolism..OS.Clostridium_sp._AF28.12..SMASHregion.region001..NR.16	Diagnosis	no_disease	0.904554	1.77318	13	12	0.628177	0.983381
gb.QWVV01000001.1.region001.GC_DNA..Entryname.Acetyl.CoA_pathway..OS.Clostridiales_bacterium_AM23.16LB..SMASHregion.region001..NR.4	Diagnosis	no_disease	-0.134135	0.300053	13	13	0.670531	0.983381
gb.AEXR01000035.1.region001.GC_DNA..Entryname.Molybdopterin_dependent_oxidoreductase..OS.Eggerthella_sp._HGA1..SMASHregion.region001..NR.2	Diagnosis	no_disease	-0.518723	1.68931	13	8	0.769174	0.983676
gb.CM001240.1.region002.GC_DNA..Entryname.acetate2butyrate..OS.Clostridium_sp._DL.VIII..SMASHregion.region002..NR.16..BG.6	Diagnosis	no_disease	-0.631304	1.94039	13	6	0.755963	0.983676
gb.CP001810.1.region001.GC_DNA..Entryname.Pyruvate2acetate.formate..OS.Butyrivibrio_proteoclasticus_B316_chromosome..SMASHregion.region001..NR.1	Diagnosis	no_disease	0.265124	0.778782	13	7	0.745133	0.983676
gb.CP003040.1.region002.GC_DNA..Entryname.Pyruvate2acetate.formate..OS.Roseburia_hominis..SMASHregion.region002..NR.2	Diagnosis	no_disease	0.86125	2.73922	13	9	0.763852	0.983676
gb.CP030777.1.region004.GC_DNA..Entryname.acetate2butyrate..OS.Faecalibacterium_prausnitzii_strain_APC918.95b..SMASHregion.region004..NR.14..BG.3	Diagnosis	no_disease	0.459423	1.38662	13	13	0.751665	0.983676
gb.DS990202.1.region001.GC_DNA..Entryname.TPP_AA_metabolism..OS.Ruminococcus_lactaris_ATCC_29176_Scfld_02_39_genomic..SMASHregion.region001..NR.5	Diagnosis	no_disease	0.98651	3.12998	13	11	0.763298	0.983676
gb.FP929061.1.region003.GC_DNA..Entryname.PFOR_II_pathway..OS.Anaerostipes_hadrus_draft..SMASHregion.region003..NR.8	Diagnosis	no_disease	0.501747	1.63812	13	13	0.76973	0.983676
gb.GG698740.1.region002.GC_DNA..Entryname.porA..OS.Parabacteroides_sp._D13_genomic_scaffold..SMASHregion.region002..NR.10	Diagnosis	no_disease	-0.465894	1.57946	13	5	0.777956	0.983676
gb.GL384006.1.region001.GC_DNA..Entryname.Molybdopterin_dependent_oxidoreductase..OS.Burkholderiales_bacterium_1_1_47_genomic_scaffold..SMASHregion.region001..NR.2	Diagnosis	no_disease	0.702441	2.15367	13	5	0.75538	0.983676
gb.GL870809.1.region004.GC_DNA..Entryname.PFOR_II_pathway..OS.Clostridium_sp._D5_genomic_scaffold..SMASHregion.region004..NR.2..BG.2	Diagnosis	no_disease	0.451725	1.47421	13	12	0.76964	0.983676
gb.JH114233.1.region006.GC_DNA..Entryname.PFOR_II_pathway..OS.Bilophila_sp._4_1_30_genomic_scaffold..SMASHregion.region006..NR.2	Diagnosis	no_disease	0.78069	2.41065	13	10	0.757043	0.983676
gb.JH370371.1.region004.GC_DNA..Entryname.Fumarate2succinate..OS.Alistipes_indistinctus_YIT_12060_genomic_scaffold..SMASHregion.region004..NR.2	Diagnosis	no_disease	-0.648877	1.94388	13	8	0.749884	0.983676
gb.JH376597.1.region003.GC_DNA..Entryname.PFOR_II_pathway..OS.Paraprevotella_clara_YIT_11840_genomic_scaffold..SMASHregion.region003..NR.3	Diagnosis	no_disease	0.936302	2.73729	13	5	0.743973	0.983676
gb.JH660539.1.region001.GC_DNA..Entryname.Molybdopterin_dependent_oxidoreductase..OS.Escherichia_sp._4_1_40B_genomic_scaffold..SMASHregion.region001..NR.27	Diagnosis	no_disease	-0.496493	1.66378	13	10	0.775454	0.983676
gb.KB851172.1.region004.GC_DNA..Entryname.TPP_AA_metabolism..OS.Clostridium_bolteae_90B7_genomic_scaffold..SMASHregion.region004..NR.11	Diagnosis	no_disease	0.414094	1.38905	13	10	0.775671	0.983676
gb.LT990039.1.region002.GC_DNA..Entryname.Rnf_complex.Glycine_cleavage.succinate2propionate..OS.Mordavella_sp._Marseille.P3756_genome..SMASHregion.region002..NR.1	Diagnosis	no_disease	-0.488856	1.46896	13	3	0.750613	0.983676
gb.QRIF01000001.1.region001.GC_DNA..Entryname.Pyruvate2acetate.formate..OS.Prevotella_copri_strain_AM22.19..SMASHregion.region001..NR.7	Diagnosis	no_disease	0.18399	0.620545	13	3	0.776846	0.983676
gb.QRIP01000013.1.region001.GC_DNA..Entryname.succinate2propionate.Rnf_complex..OS..Ruminococcus._gnavus_strain_AM21.41..SMASHregion.region001..NR.13	Diagnosis	no_disease	0.940734	3.05271	13	13	0.768376	0.983676
gb.QRKM01000003.1.region001.GC_DNA..Entryname.porA..OS.Butyricimonas_virosa_strain_AM16.14..SMASHregion.region001..NR.6	Diagnosis	no_disease	-0.0949901	0.284772	13	3	0.750057	0.983676
gb.QRXM01000001.1.region002.GC_DNA..Entryname.porA..OS..Clostridium._leptum_strain_AF17.9..SMASHregion.region002..NR.1	Diagnosis	no_disease	0.306609	0.939202	13	7	0.755166	0.983676
gb.QRYI01000004.1.region001.GC_DNA..Entryname.Putrescine2spermidine..OS.Odoribacter_splanchnicus_strain_AF15.47..SMASHregion.region001..NR.5	Diagnosis	no_disease	0.397247	1.21015	13	10	0.753866	0.983676
gb.QTUQ01000007.1.region001.GC_DNA..Entryname.succinate2propionate..OS.Alistipes_sp._AM16.43..SMASHregion.region001..NR.1	Diagnosis	no_disease	0.539991	1.8266	13	10	0.777479	0.983676
gb.QTYW01000010.1.region001.GC_DNA..Entryname.Putrescine2spermidine..OS.Roseburia_sp._TF10.5..SMASHregion.region001..NR.1	Diagnosis	no_disease	0.928951	3.05993	13	10	0.771696	0.983676
gb.QUCW01000002.1.region001.GC_DNA..Entryname.Pyruvate2acetate.formate..OS.Roseburia_sp._AM16.25..SMASHregion.region001..NR.2	Diagnosis	no_disease	-0.342522	1.09727	13	4	0.765484	0.983676
gb.QUCY01000018.1.region001.GC_DNA..Entryname.Molybdopterin_dependent_oxidoreductase..OS.Eggerthella_sp._AM16.19..SMASHregion.region001..NR.1	Diagnosis	no_disease	-0.135289	0.404441	13	2	0.749379	0.983676
gb.QUDD01000027.1.region001.GC_DNA..Entryname.Fumarate2succinate..OS.Tannerella_sp._AM09.19..SMASHregion.region001..NR.2..BG.2	Diagnosis	no_disease	0.374555	1.15355	13	5	0.756432	0.983676
gb.QUEB01000001.1.region002.GC_DNA..Entryname.succinate2propionate..OS.Clostridium_sp._AF34.13..SMASHregion.region002..NR.2	Diagnosis	no_disease	0.612736	2.08011	13	11	0.778249	0.983676
gb.QUER01000008.1.region002.GC_DNA..Entryname.Rnf_complex.succinate2propionate..OS.Blautia_sp._OF01.4LB..SMASHregion.region002..NR.5	Diagnosis	no_disease	-0.753999	2.26673	13	12	0.750722	0.983676
gb.QUHB01000002.1.region001.GC_DNA..Entryname.porA..OS.Eubacterium_sp._AF16.48..SMASHregion.region001..NR.1	Diagnosis	no_disease	0.61176	2.02726	13	7	0.773016	0.983676
gb.QUIJ01000011.1.region001.GC_DNA..Entryname.Pyruvate2acetate.formate..OS.Butyricicoccus_sp._AM42.5AC..SMASHregion.region001..NR.2	Diagnosis	no_disease	0.78029	2.62703	13	9	0.776463	0.983676
gb.QUIO01000004.1.region001.GC_DNA..Entryname.Pyruvate2acetate.formate..OS.Ruminococcus_sp._AM42.11..SMASHregion.region001..NR.1	Diagnosis	no_disease	0.204934	0.664851	13	13	0.768321	0.983676
gb.QULK01000002.1.region002.GC_DNA..Entryname.Rnf_complex..OS.Ruminococcus_sp._OM05.10BH..SMASHregion.region002..NR.5..BG.2	Diagnosis	no_disease	-0.591452	1.79054	13	5	0.752386	0.983676
gb.QVEP01000008.1.region001.GC_DNA..Entryname.TPP_AA_metabolism..OS.Coprococcus_catus_strain_AF45.17..SMASHregion.region001..NR.3	Diagnosis	no_disease	0.225789	0.689006	13	13	0.754269	0.983676
gb.QVEZ01000001.1.region002.GC_DNA..Entryname.acetate2butyrate..OS.Faecalibacterium_prausnitzii_strain_AM42.11AC..SMASHregion.region002..NR.7	Diagnosis	no_disease	0.479197	1.54431	13	12	0.766829	0.983676
gb.DS483542.1.region001.GC_DNA..Entryname.Rnf_complex..OS.Coprococcus_eutactus_ATCC_27759_Scfld_02_22_genomic..SMASHregion.region001..NR.7..BG.2	Diagnosis	no_disease	-0.231214	0.793406	13	5	0.780543	0.984193
gb.ADWR01000013.1.region001.GC_DNA..Entryname.Fumarate2succinate..OS.Escherichia_coli_MS_79.10..SMASHregion.region001..NR.93..BG.4	Diagnosis	no_disease	-0.729826	2.51952	13	7	0.78182	0.984305
gb.CP030280.1.region002.GC_DNA..Entryname.PFOR_II_pathway..OS.Blautia_sp._N6H1.15_strain_KCTC_15426..SMASHregion.region002..NR.1	Diagnosis	no_disease	-0.601136	2.08581	13	10	0.782889	0.984814
gb.ACCK01000466.1.region001.GC_DNA..Entryname.Pyruvate2acetate.formate..OS.Catenibacterium_mitsuokai_DSM_15897..SMASHregion.region001..NR.2	Diagnosis	no_disease	0.574297	2.35077	13	7	0.815137	0.984836
gb.ADFU01000017.1.region002.GC_DNA..Entryname.TPP_AA_metabolism..OS.Veillonella_parvula_ATCC_17745..SMASHregion.region002..NR.14..BG.2	Diagnosis	no_disease	-0.471754	1.91222	13	7	0.813361	0.984836
gb.AEXR01000008.1.region004.GC_DNA..Entryname.Fumarate2succinate..OS.Eggerthella_sp._HGA1..SMASHregion.region004..NR.3	Diagnosis	no_disease	0.673142	2.55089	13	7	0.800698	0.984836
gb.ALJP01000004.1.region001.GC_DNA..Entryname.TPP_AA_metabolism..OS.Haemophilus_sputorum_HK_2154..SMASHregion.region001..NR.1	Diagnosis	no_disease	-0.308471	1.32101	13	3	0.823128	0.984836
gb.CP011307.1.region002.GC_DNA..Entryname.TPP_AA_metabolism.Rnf_complex..OS.Intestinimonas_butyriciproducens_strain..SMASHregion.region002..NR.2	Diagnosis	no_disease	0.331436	1.17939	13	12	0.788132	0.984836
gb.CP039381.1.region002.GC_DNA..Entryname.Pyruvate2acetate.formate..OS.Ruminococcus_sp._JE7A12..SMASHregion.region002..NR.1	Diagnosis	no_disease	0.36837	1.37775	13	8	0.798137	0.984836
gb.DS995351.1.region001.GC_DNA..Entryname.PFOR_II_pathway..OS.Clostridium_nexile_DSM_1787_Scfld20_genomic..SMASHregion.region001..NR.2	Diagnosis	no_disease	-0.252617	1.07541	13	4	0.822096	0.984836
gb.FP929036.1.region002.GC_DNA..Entryname.Pyruvate2acetate.formate..OS.Butyrivibrio_fibrisolvens_16.4_draft..SMASHregion.region002..NR.1	Diagnosis	no_disease	0.323743	1.26536	13	9	0.806612	0.984836
gb.GG704769.1.region002.GC_DNA..Entryname.TPP_AA_metabolism..OS.Subdoligranulum_variabile_DSM_15176_genomic_scaffold..SMASHregion.region002..NR.1	Diagnosis	no_disease	0.115587	0.500656	13	13	0.825086	0.984836
gb.GL538336.1.region001.GC_DNA..Entryname.Putrescine2spermidine..OS.Faecalibacterium_cf._prausnitzii_KLE1255_genomic_scaffold..SMASHregion.region001..NR.2	Diagnosis	no_disease	-0.332392	1.38126	13	13	0.817843	0.984836
gb.GL538341.1.region001.GC_DNA..Entryname.Rnf_complex.Pyruvate2acetate.formate..OS.Faecalibacterium_cf._prausnitzii_KLE1255_genomic_scaffold..SMASHregion.region001..NR.11..BG.3	Diagnosis	no_disease	0.245597	0.970079	13	13	0.808586	0.984836
gb.GL883865.1.region001.GC_DNA..Entryname.TPP_fatty_acids.NADH_dehydrogenase_I..OS.Paraprevotella_xylaniphila_YIT_11841_genomic_scaffold..SMASHregion.region001..NR.3..BG.2	Diagnosis	no_disease	-0.646452	2.46272	13	6	0.80172	0.984836
gb.GL985606.1.region002.GC_DNA..Entryname.Fumarate2succinate..OS.Actinomyces_sp._oral_taxon_448_str._F0400_genomic_scaffold..SMASHregion.region002..NR.1	Diagnosis	no_disease	0.271464	1.15462	13	7	0.821942	0.984836
gb.JANC01000005.1.region001.GC_DNA..Entryname.TMA.Pyruvate2acetate.formate..OS.Olsenella_uli_MSTE5..SMASHregion.region001..NR.1	Diagnosis	no_disease	0.292598	1.04569	13	6	0.789017	0.984836
gb.JH603150.1.region026.GC_DNA..Entryname.Putrescine2spermidine..OS.Klebsiella_michiganensis_strain_10.5250..SMASHregion.region026..NR.78..BG.2	Diagnosis	no_disease	-0.240771	0.975099	13	5	0.813202	0.984836
gb.JH724193.1.region001.GC_DNA..Entryname.Fumarate2succinate..OS.Bacteroides_fragilis_CL05T12C13_genomic_scaffold..SMASHregion.region001..NR.17	Diagnosis	no_disease	-0.341585	1.46477	13	4	0.823358	0.984836
gb.JRMV01000279.1.region001.GC_DNA..Entryname.NADH_dehydrogenase_I..OS.Actinomyces_sp._S6.Spd3..SMASHregion.region001..NR.2	Diagnosis	no_disease	-0.273629	1.02042	13	7	0.797563	0.984836
gb.KB291660.1.region001.GC_DNA..Entryname.PFOR_II_pathway..OS.Clostridium_celatum_DSM_1785_genomic_scaffold..SMASHregion.region001..NR.1	Diagnosis	no_disease	0.489898	1.84896	13	9	0.799909	0.984836
gb.KE993524.1.region001.GC_DNA..Entryname.PFOR_II_pathway..OS.Clostridium_sp._ATCC_29733_genomic_scaffold..SMASHregion.region001..NR.1	Diagnosis	no_disease	0.184029	0.710497	13	12	0.804281	0.984836
gb.KI391987.1.region002.GC_DNA..Entryname.Formate_dehydrogenase..OS.Citrobacter_sp._30_2_genomic_scaffold..SMASHregion.region002..NR.4	Diagnosis	no_disease	0.444401	1.56151	13	8	0.78552	0.984836
gb.KV441376.1.region001.GC_DNA..Entryname.succinate2propionate..OS.Clostridiales_bacterium_KLE1615_genomic_scaffold..SMASHregion.region001..NR.2	Diagnosis	no_disease	0.51899	2.08233	13	12	0.811492	0.984836
gb.KV837963.1.region001.GC_DNA..Entryname.Formate_dehydrogenase..OS.Haemophilus_sp._HMSC61B11_genomic_scaffold..SMASHregion.region001..NR.5	Diagnosis	no_disease	-0.131874	0.466639	13	4	0.786977	0.984836
gb.KV838003.1.region001.GC_DNA..Entryname.Fumarate2succinate..OS.Haemophilus_sp._HMSC61B11_genomic_scaffold..SMASHregion.region001..NR.5	Diagnosis	no_disease	-0.539117	2.0748	13	5	0.803673	0.984836
gb.QROP01000022.1.region001.GC_DNA..Entryname.Rnf_complex..OS.Prevotella_copri_strain_AF38.11..SMASHregion.region001..NR.6	Diagnosis	no_disease	-0.844415	3.24598	13	3	0.803452	0.984836
gb.QRPN01000004.1.region001.GC_DNA..Entryname.Respiratory_glycerol..OS.Bacteroides_stercoris_strain_AF35.20..SMASHregion.region001..NR.15	Diagnosis	no_disease	-0.374528	1.51327	13	7	0.812776	0.984836
gb.QRYR01000001.1.region001.GC_DNA..Entryname.PFOR_II_pathway..OS.Clostridium_sp._AF15.17LB..SMASHregion.region001..NR.1	Diagnosis	no_disease	-0.246246	0.92057	13	5	0.798047	0.984836
gb.QSFL01000002.1.region001.GC_DNA..Entryname.succinate2propionate.Rnf_complex..OS.Blautia_obeum_strain_AM43.41..SMASHregion.region001..NR.8	Diagnosis	no_disease	0.275728	0.983939	13	13	0.788713	0.984836
gb.QSHI01000003.1.region001.GC_DNA..Entryname.Rnf_complex..OS.Erysipelatoclostridium_ramosum_strain_AM38.1..SMASHregion.region001..NR.9	Diagnosis	no_disease	-0.50769	2.06392	13	5	0.813894	0.984836
gb.QSKW01000003.1.region001.GC_DNA..Entryname.Rnf_complex.succinate2propionate..OS.Roseburia_inulinivorans_strain_AM27.11..SMASHregion.region001..NR.6	Diagnosis	no_disease	0.452707	1.94231	13	13	0.82345	0.984836
gb.QSRJ01000015.1.region001.GC_DNA..Entryname.TPP_AA_metabolism..OS.Collinsella_tanakaei_strain_TF08.14..SMASHregion.region001..NR.1	Diagnosis	no_disease	0.402651	1.5116	13	5	0.798868	0.984836
gb.QTXK01000002.1.region001.GC_DNA..Entryname.Pyruvate2acetate.formate..OS.Clostridium_sp._AF15.49..SMASHregion.region001..NR.4	Diagnosis	no_disease	-0.530191	2.2745	13	10	0.823431	0.984836
gb.QUCG01000060.1.region001.GC_DNA..Entryname.Rnf_complex..OS.Prevotella_sp._AM23.5..SMASHregion.region001..NR.1	Diagnosis	no_disease	0.253022	1.01727	13	3	0.811868	0.984836
gb.QUEH01000009.1.region001.GC_DNA..Entryname.succinate2propionate..OS.Clostridium_sp._AF32.12BH..SMASHregion.region001..NR.5	Diagnosis	no_disease	-0.410017	1.62254	13	12	0.808934	0.984836
gb.QUEV01000008.1.region001.GC_DNA..Entryname.Pyruvate2acetate.formate..OS.Clostridium_sp._AM54.37XD..SMASHregion.region001..NR.4	Diagnosis	no_disease	-0.703767	2.5143	13	9	0.788949	0.984836
gb.QUFC01000017.1.region001.GC_DNA..Entryname.Rnf_complex..OS.Lachnospiraceae_bacterium_AM48.27BH..SMASHregion.region001..NR.1	Diagnosis	no_disease	0.318361	1.2836	13	7	0.812388	0.984836
gb.QUHJ01000002.1.region001.GC_DNA..Entryname.Rnf_complex.porA..OS.Bacteroides_sp._AF14.46..SMASHregion.region001..NR.1	Diagnosis	no_disease	0.732952	2.56206	13	8	0.784438	0.984836
gb.QUKV01000009.1.region001.GC_DNA..Entryname.Pyruvate2acetate.formate..OS.Clostridiaceae_bacterium_OM08.6BH..SMASHregion.region001..NR.1	Diagnosis	no_disease	0.425026	1.748	13	12	0.815989	0.984836
gb.QULX01000002.1.region002.GC_DNA..Entryname.porA..OS.Roseburia_sp._OM02.15..SMASHregion.region002..NR.1	Diagnosis	no_disease	0.363376	1.54408	13	11	0.821776	0.984836
gb.CP011307.1.region001.GC_DNA..Entryname.succinate2propionate..OS.Intestinimonas_butyriciproducens_strain..SMASHregion.region001..NR.2	Diagnosis	no_disease	0.420301	1.83535	13	8	0.826473	0.985579
gb.QTVN01000034.1.region001.GC_DNA..Entryname.Fumarate2succinate..OS.Ruminococcus_sp._AF31.8BH..SMASHregion.region001..NR.11	Diagnosis	no_disease	-0.135484	0.591207	13	13	0.826352	0.985579
gb.QTUU01000003.1.region001.GC_DNA..Entryname.Acetyl.CoA_pathway..OS.Firmicutes_bacterium_AM10.47..SMASHregion.region001..NR.1	Diagnosis	no_disease	0.364863	1.60554	13	12	0.827773	0.985786
gb.QSBM01000022.1.region001.GC_DNA..Entryname.succinate2propionate..OS..Clostridium._asparagiforme_strain_AF04.15..SMASHregion.region001..NR.3	Diagnosis	no_disease	0.267094	1.18974	13	6	0.82982	0.98643
gb.QVFK01000007.1.region001.GC_DNA..Entryname.porA..OS.Absiella_sp._AM54.8XD..SMASHregion.region001..NR.1	Diagnosis	no_disease	-0.172547	0.781491	13	3	0.832576	0.9871
gb.ADFU01000013.1.region001.GC_DNA..Entryname.TPP_AA_metabolism..OS.Veillonella_parvula_ATCC_17745..SMASHregion.region001..NR.22..BG.2	Diagnosis	no_disease	-0.484402	2.24674	13	8	0.83644	0.987102
gb.ALNO01000007.1.region001.GC_DNA..Entryname.TPP_AA_metabolism..OS.Slackia_sp._CM382..SMASHregion.region001..NR.1	Diagnosis	no_disease	0.27499	1.3884	13	9	0.849536	0.987102
gb.CP022464.2.region005.GC_DNA..Entryname.porA..OS..Clostridium._bolteae_strain_ATCC_BAA.613..SMASHregion.region005..NR.11	Diagnosis	no_disease	-0.389416	1.79816	13	7	0.835724	0.987102
gb.CP040518.1.region002.GC_DNA..Entryname.Pyruvate2acetate.formate..OS.Blautia_sp._SC05B48..SMASHregion.region002..NR.2	Diagnosis	no_disease	0.0744456	0.399655	13	13	0.858368	0.987102
gb.DS264586.1.region004.GC_DNA..Entryname.Respiratory_glycerol..OS.Actinomyces_odontolyticus_ATCC_17982_Scfld021_genomic..SMASHregion.region004..NR.3	Diagnosis	no_disease	-0.243278	1.40608	13	11	0.868326	0.987102
gb.DS499531.1.region001.GC_DNA..Entryname.Putrescine2spermidine..OS.Eubacterium_siraeum_DSM_15702_Scfld_03_23_genomic..SMASHregion.region001..NR.2	Diagnosis	no_disease	-0.479839	2.52322	13	7	0.855447	0.987102
gb.GG774759.1.region002.GC_DNA..Entryname.Pyruvate2acetate.formate..OS.Bacteroides_sp._3_1_19_genomic_scaffold..SMASHregion.region002..NR.12	Diagnosis	no_disease	0.494984	2.42111	13	7	0.844764	0.987102
gb.JANC01000007.1.region001.GC_DNA..Entryname.Arginine2_Hcarbonate..OS.Olsenella_uli_MSTE5..SMASHregion.region001..NR.1	Diagnosis	no_disease	-0.230607	1.28498	13	8	0.863481	0.987102
gb.JH815198.1.region005.GC_DNA..Entryname.Molybdopterin_dependent_oxidoreductase..OS.Slackia_piriformis_YIT_12062_genomic_scaffold..SMASHregion.region005..NR.1	Diagnosis	no_disease	0.223108	1.20669	13	4	0.859405	0.987102
gb.KB851172.1.region005.GC_DNA..Entryname.succinate2propionate..OS.Clostridium_bolteae_90B7_genomic_scaffold..SMASHregion.region005..NR.16	Diagnosis	no_disease	0.294953	1.43013	13	10	0.843423	0.987102
gb.KE150480.1.region005.GC_DNA..Entryname.Fumarate2succinate..OS.Sutterella_wadsworthensis_HGA0223_genomic_scaffold..SMASHregion.region005..NR.1	Diagnosis	no_disease	-0.333594	1.86	13	5	0.863565	0.987102
gb.KI271162.1.region001.GC_DNA..Entryname.Rnf_complex..OS.Eubacterium_ramulus_ATCC_29099_genomic_scaffold..SMASHregion.region001..NR.2	Diagnosis	no_disease	0.504783	2.49152	13	11	0.846143	0.987102
gb.LN650648.1.region010.GC_DNA..Entryname.Pyruvate2acetate.formate.Acetyl.CoA_pathway..OS.Romboutsia_sp._Frifi_strain_FRIFI_genome..SMASHregion.region010..NR.1	Diagnosis	no_disease	0.236171	1.24874	13	10	0.856229	0.987102
gb.QRIE01000047.1.region001.GC_DNA..Entryname.PFOR_II_pathway..OS.Prevotella_copri_strain_AM22.2..SMASHregion.region001..NR.9	Diagnosis	no_disease	-0.643651	3.12199	13	5	0.843478	0.987102
gb.QRKZ01000004.1.region001.GC_DNA..Entryname.Rnf_complex..OS.Parabacteroides_merdae_strain_AM14.15..SMASHregion.region001..NR.22..BG.3	Diagnosis	no_disease	0.541504	2.95613	13	8	0.86069	0.987102
gb.QRML01000005.1.region001.GC_DNA..Entryname.OD_fatty_acids.OD_AA_metabolism.PFOR_II_pathway..OS.Bacteroides_plebeius_strain_AM09.36..SMASHregion.region001..NR.12	Diagnosis	no_disease	-0.587658	2.762	13	11	0.838555	0.987102
gb.QRMX01000020.1.region001.GC_DNA..Entryname.Pyruvate2acetate.formate..OS.Acidaminococcus_sp._AM05.11..SMASHregion.region001..NR.1	Diagnosis	no_disease	0.10872	0.50732	13	6	0.837409	0.987102
gb.QRQO01000008.1.region001.GC_DNA..Entryname.Pyruvate2acetate.formate..OS..Eubacterium._hallii_strain_AF31.17AC..SMASHregion.region001..NR.2	Diagnosis	no_disease	0.152998	0.818074	13	13	0.857807	0.987102
gb.QRXE01000011.1.region001.GC_DNA..Entryname.Pyruvate2acetate.formate..OS.Ruminococcus_sp._AF18.22..SMASHregion.region001..NR.1	Diagnosis	no_disease	0.149587	0.760957	13	3	0.850648	0.987102
gb.QSDG01000001.1.region001.GC_DNA..Entryname.Fumarate2succinate..OS.Bacteroides_fragilis_strain_OF01.1..SMASHregion.region001..NR.4	Diagnosis	no_disease	-0.14836	0.819818	13	5	0.862352	0.987102
gb.QSDM01000003.1.region002.GC_DNA..Entryname.PFOR_II_pathway..OS.Dorea_sp._AM58.8..SMASHregion.region002..NR.1	Diagnosis	no_disease	0.159733	0.907889	13	13	0.86613	0.987102
gb.QSFU01000017.1.region001.GC_DNA..Entryname.TPP_AA_metabolism..OS.Odoribacter_splanchnicus_strain_AM42.31..SMASHregion.region001..NR.5	Diagnosis	no_disease	-0.263613	1.25389	13	7	0.840441	0.987102
gb.QSHL01000008.1.region001.GC_DNA..Entryname.Putrescine2spermidine..OS.Blautia_obeum_strain_AM37.4AC..SMASHregion.region001..NR.29..BG.4	Diagnosis	no_disease	0.08244	0.395919	13	13	0.841942	0.987102
gb.QSPI01000010.1.region001.GC_DNA..Entryname.Pyruvate2acetate.formate.Fumarate2succinate..OS.Bifidobacterium_bifidum_strain_TM06.10..SMASHregion.region001..NR.2	Diagnosis	no_disease	0.519862	2.899	13	5	0.863585	0.987102
gb.QTXP01000001.1.region001.GC_DNA..Entryname.PFOR_II_pathway..OS.Firmicutes_bacterium_AF12.30..SMASHregion.region001..NR.1	Diagnosis	no_disease	-0.320663	1.68764	13	13	0.855569	0.987102
gb.QUGS01000001.1.region001.GC_DNA..Entryname.Rnf_complex..OS.Clostridiaceae_bacterium_AF18.31LB..SMASHregion.region001..NR.4	Diagnosis	no_disease	0.300024	1.42337	13	12	0.840032	0.987102
gb.QULE01000006.1.region002.GC_DNA..Entryname.succinate2propionate..OS.Clostridium_sp._OM05.9BH..SMASHregion.region002..NR.2	Diagnosis	no_disease	-0.411743	2.30343	13	6	0.864015	0.987102
gb.QVEW01000003.1.region001.GC_DNA..Entryname.TPP_AA_metabolism..OS.Faecalibacterium_prausnitzii_strain_AF29.11BH..SMASHregion.region001..NR.5	Diagnosis	no_disease	-0.337624	1.64477	13	13	0.844147	0.987102
gb.QWGI01000015.1.region001.GC_DNA..Entryname.Pyruvate2acetate.formate..OS.Clostridium_sp._AM25.23AC..SMASHregion.region001..NR.15	Diagnosis	no_disease	0.277592	1.44136	13	12	0.853633	0.987102
gb.QTUQ01000001.1.region002.GC_DNA..Entryname.Putrescine2spermidine..OS.Alistipes_sp._AM16.43..SMASHregion.region002..NR.1	Diagnosis	no_disease	-0.356719	2.11481	13	8	0.871594	0.988323
gb.QTXJ01000014.1.region001.GC_DNA..Entryname.Rnf_complex..OS.Clostridium_sp._AF15.6B..SMASHregion.region001..NR.4	Diagnosis	no_disease	-0.660931	4.0256	13	5	0.874979	0.988983
gb.GL882585.1.region001.GC_DNA..Entryname.TPP_AA_metabolism..OS.Bacteroides_clarus_YIT_12056_genomic_scaffold..SMASHregion.region001..NR.2	Diagnosis	no_disease	-0.39774	2.51718	13	6	0.879633	0.989451
gb.AJTC01000042.1.region001.GC_DNA..Entryname.Respiratory_glycerol..OS.Haemophilus_parainfluenzae_HK2019..SMASHregion.region001..NR.5	Diagnosis	no_disease	0.177559	1.17228	13	5	0.884573	0.989546
gb.AP018532.1.region005.GC_DNA..Entryname.Rnf_complex..OS.Oscillibacter_sp._PEA192..SMASHregion.region005..NR.2	Diagnosis	no_disease	-0.25977	1.69012	13	12	0.882886	0.989546
gb.GG667611.1.region001.GC_DNA..Entryname.Pyruvate2acetate.formate..OS.Clostridium_hathewayi_DSM_13479_genomic_scaffold..SMASHregion.region001..NR.9..BG.2	Diagnosis	no_disease	-0.201086	1.29771	13	5	0.881938	0.989546
gb.KV441358.1.region001.GC_DNA..Entryname.TPP_AA_metabolism..OS.Clostridiales_bacterium_KLE1615_genomic_scaffold..SMASHregion.region001..NR.2	Diagnosis	no_disease	0.397188	2.57397	13	12	0.882425	0.989546
gb.QSFU01000003.1.region001.GC_DNA..Entryname.Rnf_complex..OS.Odoribacter_splanchnicus_strain_AM42.31..SMASHregion.region001..NR.5	Diagnosis	no_disease	0.246126	1.62874	13	6	0.884838	0.989546
gb.QUEB01000007.1.region001.GC_DNA..Entryname.Pyruvate2acetate.formate..OS.Clostridium_sp._AF34.13..SMASHregion.region001..NR.2	Diagnosis	no_disease	-0.171095	1.10584	13	10	0.882116	0.989546
gb.QUEZ01000017.1.region001.GC_DNA..Entryname.succinate2propionate..OS.Clostridium_sp._AM51.4..SMASHregion.region001..NR.5	Diagnosis	no_disease	0.333812	2.14433	13	13	0.881397	0.989546
gb.QUFC01000027.1.region001.GC_DNA..Entryname.PFOR_II_pathway..OS.Lachnospiraceae_bacterium_AM48.27BH..SMASHregion.region001..NR.1	Diagnosis	no_disease	0.19721	1.26705	13	13	0.881417	0.989546
gb.QVGK01000019.1.region001.GC_DNA..Entryname.Pyruvate2acetate.formate..OS.Subdoligranulum_sp._AM23.21AC..SMASHregion.region001..NR.6	Diagnosis	no_disease	-0.199997	1.30279	13	13	0.883026	0.989546
gb.FP929054.1.region009.GC_DNA..Entryname.fatty_acids.unassigned.acetate2butyrate..OS.Ruminococcus_obeum_A2.162_draft..SMASHregion.region009..NR.1	Diagnosis	no_disease	-0.259317	1.73346	13	5	0.885986	0.989757
gb.QRQB01000012.1.region001.GC_DNA..Entryname.TPP_AA_metabolism..OS.Coprobacillus_sp._AF33.1AC..SMASHregion.region001..NR.1	Diagnosis	no_disease	0.13067	0.872282	13	7	0.885829	0.989757
gb.AEXQ01000012.1.region001.GC_DNA..Entryname.Rnf_complex..OS.Turicibacter_sp._HGF1..SMASHregion.region001..NR.1	Diagnosis	no_disease	-0.126457	0.90963	13	4	0.893983	0.991372
gb.AP012044.1.region003.GC_DNA..Entryname.OD_fatty_acids.PFOR_II_pathway..OS.Oscillibacter_valericigenes_Sjm18.20..SMASHregion.region003..NR.1	Diagnosis	no_disease	-0.183707	1.28067	13	4	0.890635	0.991372
gb.CP022464.2.region008.GC_DNA..Entryname.Rnf_complex..OS..Clostridium._bolteae_strain_ATCC_BAA.613..SMASHregion.region008..NR.16	Diagnosis	no_disease	0.243384	1.88748	13	7	0.901614	0.991372
gb.GG692711.1.region001.GC_DNA..Entryname.Pyruvate2acetate.formate..OS.Collinsella_intestinalis_DSM_13280_genomic_scaffold..SMASHregion.region001..NR.2	Diagnosis	no_disease	0.123713	0.936395	13	6	0.899211	0.991372
gb.GL636934.1.region005.GC_DNA..Entryname.NADH_dehydrogenase_I..OS.Actinomyces_sp._oral_taxon_178_str._F0338_genomic_scaffold..SMASHregion.region005..NR.2..BG.2	Diagnosis	no_disease	-0.125088	0.918105	13	6	0.896083	0.991372
gb.JH414767.1.region002.GC_DNA..Entryname.TPP_AA_metabolism..OS.Tannerella_sp._6_1_58FAA_CT1_genomic_scaffold..SMASHregion.region002..NR.2	Diagnosis	no_disease	-0.144943	1.08973	13	3	0.898536	0.991372
gb.JH976495.1.region005.GC_DNA..Entryname.TPP_fatty_acids..OS.Parabacteroides_distasonis_CL03T12C09_genomic_scaffold..SMASHregion.region005..NR.10	Diagnosis	no_disease	-0.261544	1.78225	13	6	0.888136	0.991372
gb.QRTX01000002.1.region002.GC_DNA..Entryname.TPP_AA_metabolism..OS.Bacteroides_ovatus_strain_AF26.20AA..SMASHregion.region002..NR.40	Diagnosis	no_disease	0.240046	1.82892	13	13	0.899868	0.991372
gb.QRYI01000012.1.region001.GC_DNA..Entryname.PFOR_II_pathway..OS.Odoribacter_splanchnicus_strain_AF15.47..SMASHregion.region001..NR.5	Diagnosis	no_disease	-0.250923	1.78424	13	6	0.892763	0.991372
gb.QSBM01000026.1.region001.GC_DNA..Entryname.Rnf_complex..OS..Clostridium._asparagiforme_strain_AF04.15..SMASHregion.region001..NR.3	Diagnosis	no_disease	-0.141339	1.00668	13	5	0.892938	0.991372
gb.QSSL01000005.1.region001.GC_DNA..Entryname.Molybdopterin_dependent_oxidoreductase..OS.Eggerthella_lenta_strain_TF05.26B.4..SMASHregion.region001..NR.4	Diagnosis	no_disease	-0.282381	2.0934	13	8	0.897109	0.991372
gb.QTUN01000001.1.region003.GC_DNA..Entryname.succinate2propionate..OS.Bacteroides_sp._AM22.3LB..SMASHregion.region003..NR.4	Diagnosis	no_disease	0.207746	1.53401	13	11	0.896704	0.991372
gb.AEDR01000055.1.region001.GC_DNA..Entryname.PFOR_II_pathway..OS.Veillonella_atypica_ACS.049.V.Sch6..SMASHregion.region001..NR.23..BG.2	Diagnosis	no_disease	-0.289838	2.31048	13	8	0.904269	0.992775
gb.AEXI01000012.1.region001.GC_DNA..Entryname.TPP_fatty_acids..OS.Veillonella_parvula_ACS.068.V.Sch12..SMASHregion.region001..NR.24..BG.2	Diagnosis	no_disease	0.317831	2.63496	13	7	0.907929	0.992777
gb.GL882621.1.region001.GC_DNA..Entryname.TPP_AA_metabolism..OS.Bacteroides_fluxus_YIT_12057_genomic_scaffold..SMASHregion.region001..NR.1	Diagnosis	no_disease	0.189881	1.5328	13	6	0.905457	0.992777
gb.JH370371.1.region003.GC_DNA..Entryname.PFOR_II_pathway..OS.Alistipes_indistinctus_YIT_12060_genomic_scaffold..SMASHregion.region003..NR.2	Diagnosis	no_disease	0.209837	1.73185	13	6	0.907518	0.992777
gb.CP001056.1.region002.GC_DNA..Entryname.acetate2butyrate..OS.Clostridium_botulinum_B_str._Eklund..SMASHregion.region002..NR.5..BG.2	Diagnosis	no_disease	0.103175	0.877753	13	6	0.910265	0.993963
gb.KB291615.1.region002.GC_DNA..Entryname.TPP_AA_metabolism..OS.Clostridium_celatum_DSM_1785_genomic_scaffold..SMASHregion.region002..NR.1	Diagnosis	no_disease	0.194261	1.68925	13	5	0.912198	0.994075
gb.CP035283.1.region009.GC_DNA..Entryname.OD_fatty_acids.OD_AA_metabolism.PFOR_II_pathway.Leucine_reduction..OS.Caproiciproducens_sp._NJN.50..SMASHregion.region009..NR.1	Diagnosis	no_disease	0.0654958	0.594157	13	4	0.915819	0.995493
gb.QSGE01000001.1.region001.GC_DNA..Entryname.Rnf_complex..OS.Coprobacillus_sp._AM42.12AC..SMASHregion.region001..NR.3	Diagnosis	no_disease	-0.240347	2.16823	13	5	0.915351	0.995493
gb.CP036170.1.region001.GC_DNA..Entryname.Rnf_complex..OS..Clostridium._scindens_ATCC_35704..SMASHregion.region001..NR.2	Diagnosis	no_disease	-0.202203	1.85298	13	7	0.916663	0.995497
gb.QTXM01000018.1.region001.GC_DNA..Entryname.succinate2propionate..OS.Alistipes_sp._AF14.19..SMASHregion.region001..NR.1	Diagnosis	no_disease	0.165828	1.53411	13	11	0.917445	0.995497
gb.QSUN01000004.1.region001.GC_DNA..Entryname.PFOR_II_pathway..OS.Bacteroides_sp._OM05.12..SMASHregion.region001..NR.1	Diagnosis	no_disease	-0.0688723	0.641513	13	7	0.918004	0.995775
gb.CP017831.1.region005.GC_DNA..Entryname.TPP_AA_metabolism..OS.Butyrivibrio_hungatei_strain_MB2003_chromosome..SMASHregion.region005..NR.1	Diagnosis	no_disease	0.0638181	0.608258	13	13	0.919859	0.996282
gb.GG692717.1.region001.GC_DNA..Entryname.Pyruvate2acetate.formate..OS.Roseburia_intestinalis_L1.82_genomic_scaffold..SMASHregion.region001..NR.9	Diagnosis	no_disease	-0.324768	3.15633	13	8	0.9214	0.996282
gb.GG663535.1.region001.GC_DNA..Entryname.Pyruvate2acetate.formate..OS.Bifidobacterium_angulatum_DSM_20098_genomic_scaffold..SMASHregion.region001..NR.1	Diagnosis	no_disease	0.183428	1.80635	13	3	0.922425	0.996652
gb.QSBM01000005.1.region001.GC_DNA..Entryname.OD_unknown.OD_AA_metabolism.porA..OS..Clostridium._asparagiforme_strain_AF04.15..SMASHregion.region001..NR.3	Diagnosis	no_disease	0.104012	1.02526	13	5	0.922499	0.996652
gb.KN174166.1.region001.GC_DNA..Entryname.porA..OS.Clostridium_orbiscindens_1_3_50AFAA_genomic_scaffold..SMASHregion.region001..NR.4	Diagnosis	no_disease	-0.173406	1.79712	13	13	0.926273	0.997148
gb.QTXO01000002.1.region002.GC_DNA..Entryname.TPP_AA_metabolism..OS.Clostridium_sp._AF12.41..SMASHregion.region002..NR.6	Diagnosis	no_disease	-0.0891321	0.925379	13	12	0.926403	0.997148
gb.QUMM01000005.1.region001.GC_DNA..Entryname.Rnf_complex..OS.Lachnospiraceae_bacterium_OF09.6..SMASHregion.region001..NR.1	Diagnosis	no_disease	-0.0954155	0.994631	13	3	0.9267	0.997148
gb.CP029256.1.region006.GC_DNA..Entryname.PFOR_II_pathway.Putrescine2spermidine..OS.Christensenella_minuta_strain_DSM_22607..SMASHregion.region006..NR.2	Diagnosis	no_disease	0.0618337	0.982116	13	4	0.951844	0.998103
gb.CP030280.1.region005.GC_DNA..Entryname.Rnf_complex.succinate2propionate..OS.Blautia_sp._N6H1.15_strain_KCTC_15426..SMASHregion.region005..NR.1	Diagnosis	no_disease	-0.0894318	1.04777	13	5	0.934757	0.998103
gb.CP036524.1.region011.GC_DNA..Entryname.Rnf_complex.succinate2propionate..OS..Clostridium._hylemonae_DSM_15053..SMASHregion.region011..NR.6..BG.3	Diagnosis	no_disease	0.134304	1.5872	13	13	0.935319	0.998103
gb.CP040058.1.region003.GC_DNA..Entryname.TPP_fatty_acids..OS.Anaerostipes_rhamnosivorans_strain_1y2..SMASHregion.region003..NR.4..BG.2	Diagnosis	no_disease	-0.173473	1.91395	13	5	0.930732	0.998103
gb.FP929061.1.region005.GC_DNA..Entryname.Pyruvate2acetate.formate..OS.Anaerostipes_hadrus_draft..SMASHregion.region005..NR.10	Diagnosis	no_disease	-0.143473	2.06511	13	12	0.946869	0.998103
gb.GL622579.1.region001.GC_DNA..Entryname.Arginine2_Hcarbonate..OS.Eggerthella_sp._1_3_56FAA_genomic_scaffold..SMASHregion.region001..NR.4	Diagnosis	no_disease	0.0559934	0.702074	13	13	0.939026	0.998103
gb.JH376592.1.region001.GC_DNA..Entryname.succinate2propionate..OS.Paraprevotella_clara_YIT_11840_genomic_scaffold..SMASHregion.region001..NR.3	Diagnosis	no_disease	-0.340669	3.8308	13	8	0.932033	0.998103
gb.KV806163.1.region001.GC_DNA..Entryname.Fumarate2succinate..OS.Bacteroides_sp._HMSC068A09_genomic_scaffold..SMASHregion.region001..NR.3	Diagnosis	no_disease	0.211963	2.29587	13	12	0.929446	0.998103
gb.LT635479.1.region008.GC_DNA..Entryname.PFOR_II_pathway..OS.Eubacterium_sp._Marseille.P3177_strain_Marseille.P3177T_genome..SMASHregion.region008..NR.1	Diagnosis	no_disease	0.051561	0.783446	13	13	0.949665	0.998103
gb.QRLH01000002.1.region003.GC_DNA..Entryname.TPP_fatty_acids..OS.Bacteroides_fragilis_strain_AM13.18..SMASHregion.region003..NR.14	Diagnosis	no_disease	0.0183203	0.277038	13	2	0.949423	0.998103
gb.QRYE01000009.1.region001.GC_DNA..Entryname.Fumarate2succinate..OS.Paraprevotella_clara_strain_AF15.8..SMASHregion.region001..NR.3	Diagnosis	no_disease	-0.168806	2.4281	13	6	0.946834	0.998103
gb.QTXG01000002.1.region001.GC_DNA..Entryname.succinate2propionate..OS.Clostridium_sp._AF16.25..SMASHregion.region001..NR.4	Diagnosis	no_disease	0.230827	2.78469	13	6	0.936634	0.998103
gb.QTXG01000003.1.region001.GC_DNA..Entryname.Fumarate2succinate..OS.Clostridium_sp._AF16.25..SMASHregion.region001..NR.4	Diagnosis	no_disease	-0.236136	3.34878	13	6	0.946076	0.998103
gb.QTXM01000001.1.region002.GC_DNA..Entryname.NADH_dehydrogenase_I..OS.Alistipes_sp._AF14.19..SMASHregion.region002..NR.1	Diagnosis	no_disease	0.289932	4.16306	13	10	0.94674	0.998103
gb.QTXM01000008.1.region001.GC_DNA..Entryname.Rnf_complex..OS.Alistipes_sp._AF14.19..SMASHregion.region001..NR.1	Diagnosis	no_disease	-0.255763	3.71384	13	9	0.947333	0.998103
gb.QTYS01000017.1.region001.GC_DNA..Entryname.NADH_dehydrogenase_I..OS.Bacteroides_sp._AM25.34..SMASHregion.region001..NR.4	Diagnosis	no_disease	0.288743	3.42171	13	6	0.935495	0.998103
gb.QUDI01000023.1.region001.GC_DNA..Entryname.succinate2propionate..OS.Parabacteroides_sp._AF48.14..SMASHregion.region001..NR.1	Diagnosis	no_disease	-0.0495728	0.670678	13	4	0.943481	0.998103
gb.QULE01000001.1.region002.GC_DNA..Entryname.Pyruvate2acetate.formate..OS.Clostridium_sp._OM05.9BH..SMASHregion.region002..NR.2	Diagnosis	no_disease	0.168975	2.1308	13	7	0.939372	0.998103
gb.QULQ01000004.1.region002.GC_DNA..Entryname.succinate2propionate..OS.Lachnospiraceae_bacterium_OM04.12BH..SMASHregion.region002..NR.1	Diagnosis	no_disease	0.120505	1.81412	13	5	0.949197	0.998103
gb.QUME01000017.1.region001.GC_DNA..Entryname.porA..OS.Lachnospiraceae_bacterium_OF09.33XD..SMASHregion.region001..NR.1	Diagnosis	no_disease	0.086736	1.13636	13	10	0.94164	0.998103
gb.QVER01000005.1.region001.GC_DNA..Entryname.TPP_AA_metabolism..OS.Faecalibacterium_prausnitzii_strain_AF32.8AC..SMASHregion.region001..NR.3	Diagnosis	no_disease	0.114337	1.29157	13	13	0.932339	0.998103
gb.CP003040.1.region001.GC_DNA..Entryname.porA..OS.Roseburia_hominis..SMASHregion.region001..NR.2	Diagnosis	no_disease	0.116283	2.24811	13	10	0.960427	0.999145
gb.JH414807.1.region001.GC_DNA..Entryname.Formate_dehydrogenase..OS.Klebsiella_sp._4_1_44FAA_genomic_scaffold..SMASHregion.region001..NR.34..BG.4	Diagnosis	no_disease	-0.120647	2.26114	13	6	0.95918	0.999145
gb.JH724241.1.region004.GC_DNA..Entryname.TPP_fatty_acids..OS.Bacteroides_ovatus_CL03T12C18_genomic_scaffold..SMASHregion.region004..NR.15	Diagnosis	no_disease	-0.10381	2.0483	13	12	0.961225	0.999145
gb.JH724307.1.region001.GC_DNA..Entryname.NADH_dehydrogenase_I..OS.Bacteroides_salyersiae_CL02T12C01_genomic_scaffold..SMASHregion.region001..NR.4..BG.2	Diagnosis	no_disease	-0.156523	2.86499	13	8	0.958205	0.999145
gb.KE150480.1.region004.GC_DNA..Entryname.Pyruvate2acetate.formate..OS.Sutterella_wadsworthensis_HGA0223_genomic_scaffold..SMASHregion.region004..NR.1	Diagnosis	no_disease	-0.0827544	1.75681	13	5	0.963958	0.999145
gb.KI391947.1.region003.GC_DNA..Entryname.Rnf_complex..OS.Ruminococcaceae_bacterium_D16_genomic_scaffold..SMASHregion.region003..NR.1	Diagnosis	no_disease	0.0609619	1.31135	13	7	0.96443	0.999145
gb.QRPY01000001.1.region001.GC_DNA..Entryname.Fumarate2succinate..OS.Parabacteroides_distasonis_strain_AF33.31..SMASHregion.region001..NR.12	Diagnosis	no_disease	-0.143755	2.80693	13	6	0.960817	0.999145
gb.QRYI01000019.1.region002.GC_DNA..Entryname.porA..OS.Odoribacter_splanchnicus_strain_AF15.47..SMASHregion.region002..NR.5	Diagnosis	no_disease	-0.0459146	0.969805	13	6	0.963775	0.999145
gb.QSCO01000008.1.region001.GC_DNA..Entryname.NADH_dehydrogenase_I..OS.Odoribacter_splanchnicus_strain_OF03.11..SMASHregion.region001..NR.5	Diagnosis	no_disease	0.0532454	0.959952	13	9	0.957568	0.999145
gb.QSSL01000054.1.region001.GC_DNA..Entryname.Molybdopterin_dependent_oxidoreductase..OS.Eggerthella_lenta_strain_TF05.26B.4..SMASHregion.region001..NR.1	Diagnosis	no_disease	0.0725451	1.31978	13	5	0.957949	0.999145
gb.QUDG01000005.1.region001.GC_DNA..Entryname.Fumarate2succinate..OS.Butyricicoccus_sp._AM05.1..SMASHregion.region001..NR.68..BG.2	Diagnosis	no_disease	0.0326856	0.619785	13	13	0.959653	0.999145
gb.QUDN01000010.1.region001.GC_DNA..Entryname.PFOR_II_pathway..OS.Clostridiaceae_bacterium_AF42.6..SMASHregion.region001..NR.4	Diagnosis	no_disease	0.0312607	0.585436	13	12	0.959149	0.999145
gb.QUHB01000005.1.region001.GC_DNA..Entryname.Pyruvate2acetate.formate..OS.Eubacterium_sp._AF16.48..SMASHregion.region001..NR.1	Diagnosis	no_disease	0.0766222	1.54506	13	10	0.962057	0.999145
gb.ADFU01000012.1.region001.GC_DNA..Entryname.Fumarate2succinate..OS.Veillonella_parvula_ATCC_17745..SMASHregion.region001..NR.27..BG.2	Diagnosis	no_disease	-0.118329	2.69399	13	8	0.966391	0.999212
gb.QTVH01000001.1.region002.GC_DNA..Entryname.succinate2propionate..OS.Clostridium_sp._AF36.4..SMASHregion.region002..NR.1	Diagnosis	no_disease	0.0945108	2.19878	13	8	0.96711	0.999212
gb.QUCW01000002.1.region002.GC_DNA..Entryname.succinate2propionate.Rnf_complex..OS.Roseburia_sp._AM16.25..SMASHregion.region002..NR.2	Diagnosis	no_disease	0.118875	2.75757	13	5	0.967014	0.999212
gb.ADWS01000031.1.region001.GC_DNA..Entryname.OD_eut_pdu_related.OD_lactate_related.OD_aldehydes_related.PFOR_II_pathway..OS.Escherichia_coli_MS_145.7..SMASHregion.region001..NR.91..BG.6	Diagnosis	no_disease	0.12405	2.98371	13	8	0.968186	0.999368
gb.ADFP01000011.1.region001.GC_DNA..Entryname.GR_fatty_acids.Pyruvate2acetate.formate..OS.Pyramidobacter_piscolens_W5455..SMASHregion.region001..NR.1	Diagnosis	no_disease	-0.0117871	1.06097	13	6	0.991496	0.999714
gb.AKBX01000004.1.region002.GC_DNA..Entryname.porA..OS.Bacteroides_eggerthii_1_2_48FAA..SMASHregion.region002..NR.51..BG.8	Diagnosis	no_disease	0.0763162	2.51071	13	12	0.976737	0.999714
gb.CP036170.1.region009.GC_DNA..Entryname.Rnf_complex.succinate2propionate..OS..Clostridium._scindens_ATCC_35704..SMASHregion.region009..NR.3..BG.2	Diagnosis	no_disease	0.0429052	1.82948	13	8	0.98205	0.999714
gb.DS996359.1.region004.GC_DNA..Entryname.PFOR_II_pathway..OS.Desulfovibrio_piger_ATCC_29098_Scfld8_genomic..SMASHregion.region004..NR.1	Diagnosis	no_disease	-0.00553048	1.19643	13	6	0.996462	0.999714
gb.GG774761.1.region001.GC_DNA..Entryname.TPP_AA_metabolism..OS.Bacteroides_sp._3_1_19_genomic_scaffold..SMASHregion.region001..NR.23..BG.4	Diagnosis	no_disease	0.0901463	3.12968	13	8	0.977955	0.999714
gb.GL883853.1.region001.GC_DNA..Entryname.porA..OS.Paraprevotella_xylaniphila_YIT_11841_genomic_scaffold..SMASHregion.region001..NR.1	Diagnosis	no_disease	0.0121236	1.38448	13	5	0.993297	0.999714
gb.JH976471.1.region002.GC_DNA..Entryname.Fumarate2succinate..OS.Parabacteroides_goldsteinii_CL02T12C30_genomic_scaffold..SMASHregion.region002..NR.9	Diagnosis	no_disease	0.0233902	1.01226	13	4	0.982314	0.999714
gb.KB291555.1.region001.GC_DNA..Entryname.TPP_fatty_acids..OS.Veillonella_atypica_KON_genomic_scaffold..SMASHregion.region001..NR.5	Diagnosis	no_disease	-0.0159985	1.79096	13	5	0.993162	0.999714
gb.KI260286.1.region001.GC_DNA..Entryname.TPP_AA_metabolism..OS.Ruminococcus_callidus_ATCC_27760_genomic_scaffold..SMASHregion.region001..NR.2	Diagnosis	no_disease	-0.00648408	2.58145	13	8	0.998077	0.999714
gb.KI260291.1.region001.GC_DNA..Entryname.Pyruvate2acetate.formate..OS.Ruminococcus_callidus_ATCC_27760_genomic_scaffold..SMASHregion.region001..NR.2	Diagnosis	no_disease	-0.0738009	3.13459	13	7	0.98198	0.999714
gb.KI260408.1.region001.GC_DNA..Entryname.Putrescine2spermidine..OS.Ruminococcus_callidus_ATCC_27760_genomic_scaffold..SMASHregion.region001..NR.2	Diagnosis	no_disease	-0.0320611	3.33401	13	6	0.992639	0.999714
gb.KI271089.1.region001.GC_DNA..Entryname.Fumarate2succinate..OS.Eubacterium_ramulus_ATCC_29099_genomic_scaffold..SMASHregion.region001..NR.1	Diagnosis	no_disease	0.010864	2.14562	13	11	0.996124	0.999714
gb.KI271135.1.region001.GC_DNA..Entryname.succinate2propionate..OS.Eubacterium_ramulus_ATCC_29099_genomic_scaffold..SMASHregion.region001..NR.2	Diagnosis	no_disease	-0.0163971	2.1615	13	13	0.994193	0.999714
gb.KQ033902.1.region002.GC_DNA..Entryname.succinate2propionate..OS.Parabacteroides_sp._HGS0025_genomic_scaffold..SMASHregion.region002..NR.2	Diagnosis	no_disease	-0.0148164	1.8907	13	6	0.994002	0.999714
gb.KQ235876.1.region001.GC_DNA..Entryname.Rnf_complex..OS..Clostridium._citroniae_WAL.19142_genomic_scaffold..SMASHregion.region001..NR.3	Diagnosis	no_disease	-0.020407	1.44286	13	10	0.989174	0.999714
gb.QRJK01000007.1.region001.GC_DNA..Entryname.PFOR_II_pathway..OS.Bacteroides_eggerthii_strain_AM18.17..SMASHregion.region001..NR.8..BG.2	Diagnosis	no_disease	0.0031608	1.77481	13	12	0.998637	0.999714
gb.QRMI01000061.1.region001.GC_DNA..Entryname.Fumarate2succinate..OS.Ruminococcus_lactaris_strain_AM09.9..SMASHregion.region001..NR.66..BG.5	Diagnosis	no_disease	-0.0127129	0.399892	13	13	0.97567	0.999714
gb.QRUU01000008.1.region001.GC_DNA..Entryname.Rnf_complex..OS.Bacteroides_coprocola_strain_AF24.2..SMASHregion.region001..NR.1	Diagnosis	no_disease	-0.00573794	0.429092	13	3	0.989764	0.999714
gb.QTWK01000003.1.region002.GC_DNA..Entryname.succinate2propionate..OS.Clostridium_sp._AF23.6LB..SMASHregion.region002..NR.4	Diagnosis	no_disease	0.150177	4.15409	13	10	0.972334	0.999714
gb.QTWO01000022.1.region001.GC_DNA..Entryname.TPP_AA_metabolism..OS.Ruminococcus_sp._AF21.11..SMASHregion.region001..NR.6..BG.2	Diagnosis	no_disease	0.0411799	1.17235	13	13	0.973119	0.999714
gb.QTXF01000001.1.region002.GC_DNA..Entryname.PFOR_II_pathway.Pyruvate2acetate.formate..OS.Ruminococcus_sp._AF16.40..SMASHregion.region002..NR.4	Diagnosis	no_disease	0.171185	4.84342	13	12	0.972952	0.999714
gb.QTYW01000006.1.region001.GC_DNA..Entryname.PFOR_II_pathway..OS.Roseburia_sp._TF10.5..SMASHregion.region001..NR.1	Diagnosis	no_disease	0.0419806	3.30541	13	12	0.990278	0.999714
gb.QUCF01000021.1.region001.GC_DNA..Entryname.Rnf_complex..OS.Lachnospiraceae_bacterium_AM23.7LB..SMASHregion.region001..NR.10	Diagnosis	no_disease	-0.0297716	2.04437	13	12	0.988853	0.999714
gb.QUCM01000001.1.region005.GC_DNA..Entryname.PFOR_II_pathway..OS.Clostridium_sp._AM22.11AC..SMASHregion.region005..NR.2	Diagnosis	no_disease	0.0359755	2.31121	13	7	0.988086	0.999714
gb.QUIJ01000017.1.region001.GC_DNA..Entryname.TPP_AA_metabolism..OS.Butyricicoccus_sp._AM42.5AC..SMASHregion.region001..NR.2	Diagnosis	no_disease	0.0423176	1.76721	13	10	0.981672	0.999714
gb.QULV01000012.1.region001.GC_DNA..Entryname.GR_AA_metabolism.Others_HGD_unassigned.GR_fatty_acids.Pyruvate2acetate.formate..OS.Lachnospiraceae_bacterium_OM02.26..SMASHregion.region001..NR.10	Diagnosis	no_disease	0.0730394	1.89818	13	12	0.970554	0.999714
gb.QVIA01000021.1.region001.GC_DNA..Entryname.Putrescine2spermidine..OS.Hungatella_hathewayi_strain_AF19.21..SMASHregion.region001..NR.1	Diagnosis	no_disease	-0.0310813	0.893694	13	7	0.973385	0.999714

### Sheet: Supplementary Table 24
Supplementary Table 24: MGCs significantly different between household contacts and typhoid cases in Nepal
feature	metadata	value	coef	stderr	N	N.not.0	pval	qval
gb.AFUR01000001.1.region003.GC_DNA..Entryname.Glycine_cleavage..OS.Actinomyces_sp._oral_taxon_175_str._F0384..SMASHregion.region003..NR.2	Group	Control_HealthySerosurvey	4.23097	0.758451	45	41	1.84808e-06	0.025457
gb.JH815238.1.region002.GC_DNA..Entryname.Fumarate2succinate.fatty_acids.unassigned.NADH_dehydrogenase_I.TPP_AA_metabolism..OS.Ralstonia_sp._5_2_56FAA_genomic_scaffold..SMASHregion.region002..NR.1	Group	Control_HealthySerosurvey	3.65792	0.680605	45	21	3.5664e-06	0.025457

### Sheet: Supplementary Table 25
Supplementary Table 25: MGCs significantly different between household contacts and typhoid cases in Bangladesh
feature	metadata	value	coef	stderr	N	N.not.0	pval	qval
gb.QSQJ01000003.1.region001.GC_DNA..Entryname.Pyruvate2acetate.formate..OS.Prevotella_sp._TF12.30..SMASHregion.region001..NR.1	Group	Control_HealthySerosurvey	4.73666	0.737539	80	71	1.1e-08	5.59e-05
gb.GG698602.1.region002.GC_DNA..Entryname.succinate2propionate..OS.Dialister_invisus_DSM_15470_genomic_scaffold..SMASHregion.region002..NR.1	Group	Control_HealthySerosurvey	4.48749	0.768536	80	57	1.26e-07	0.000237788
gb.GL622194.1.region001.GC_DNA..Entryname.Respiratory_glycerol..OS.Actinomyces_sp._oral_taxon_180_str._F0310_genomic_scaffold..SMASHregion.region001..NR.1	Group	Control_HealthySerosurvey	-2.56734	0.441645	80	27	1.4e-07	0.000237788
gb.QRIF01000001.1.region001.GC_DNA..Entryname.Pyruvate2acetate.formate..OS.Prevotella_copri_strain_AM22.19..SMASHregion.region001..NR.7	Group	Control_HealthySerosurvey	4.94786	0.864708	80	73	2.04e-07	0.000259281
gb.JRPT01000001.1.region001.GC_DNA..Entryname.TPP_AA_metabolism..OS.Prevotella_sp._S7_MS_2..SMASHregion.region001..NR.11..BG.2	Group	Control_HealthySerosurvey	4.86127	0.889983	80	75	5.87e-07	0.00038113
gb.LN679998.1.region007.GC_DNA..Entryname.Arginine2_Hcarbonate..OS..Clostridium._sordellii_genome_assembly..SMASHregion.region007..NR.2	Group	Control_HealthySerosurvey	4.58644	0.823572	80	62	3.81e-07	0.00038113
gb.QRVA01000039.1.region001.GC_DNA..Entryname.Others_HGD_unassigned..OS.Prevotella_copri_strain_AF24.12..SMASHregion.region001..NR.6	Group	Control_HealthySerosurvey	4.72335	0.862206	80	74	5.5e-07	0.00038113
gb.QSIG01000002.1.region001.GC_DNA..Entryname.Rnf_complex..OS.Prevotella_sp._AM34.19LB..SMASHregion.region001..NR.1	Group	Control_HealthySerosurvey	4.31866	0.792849	80	68	6.24e-07	0.00038113
gb.QSIG01000002.1.region002.GC_DNA..Entryname.Pyruvate2acetate.formate..OS.Prevotella_sp._AM34.19LB..SMASHregion.region002..NR.3	Group	Control_HealthySerosurvey	4.24764	0.782652	80	73	6.75e-07	0.00038113
gb.AFUR01000001.1.region005.GC_DNA..Entryname.Pyruvate2acetate.formate..OS.Actinomyces_sp._oral_taxon_175_str._F0384..SMASHregion.region005..NR.6	Group	Control_HealthySerosurvey	-2.88949	0.539844	80	66	9.11e-07	0.000420802
gb.GL586311.1.region002.GC_DNA..Entryname.Fumarate2succinate..OS.Prevotella_buccae_ATCC_33574_genomic_scaffold..SMASHregion.region002..NR.14..BG.3	Group	Control_HealthySerosurvey	4.6735	0.871478	80	76	8.75e-07	0.000420802
gb.QRIF01000003.1.region001.GC_DNA..Entryname.TPP_fatty_acids..OS.Prevotella_copri_strain_AM22.19..SMASHregion.region001..NR.6	Group	Control_HealthySerosurvey	5.07495	0.952204	80	72	9.98e-07	0.000422464
gb.KI391968.1.region002.GC_DNA..Entryname.NADH_dehydrogenase_I..OS.Actinomyces_viscosus_C505_genomic_scaffold..SMASHregion.region002..NR.5	Group	Control_HealthySerosurvey	-3.00748	0.57446	80	74	1.45e-06	0.000567574
gb.QROP01000022.1.region001.GC_DNA..Entryname.Rnf_complex..OS.Prevotella_copri_strain_AF38.11..SMASHregion.region001..NR.6	Group	Control_HealthySerosurvey	4.73688	0.91395	80	72	1.79e-06	0.000648501
gb.QUCG01000031.1.region001.GC_DNA..Entryname.porA..OS.Prevotella_sp._AM23.5..SMASHregion.region001..NR.3	Group	Control_HealthySerosurvey	4.12473	0.80474	80	72	2.24e-06	0.000758498
gb.GL622194.1.region005.GC_DNA..Entryname.Others_HGD_unassigned.Nitrate_reductase..OS.Actinomyces_sp._oral_taxon_180_str._F0310_genomic_scaffold..SMASHregion.region005..NR.1	Group	Control_HealthySerosurvey	-3.06446	0.600312	80	66	2.43e-06	0.000771444
gb.KE951633.1.region001.GC_DNA..Entryname.Nitrate_reductase..OS.Actinomyces_johnsonii_F0510_genomic_scaffold..SMASHregion.region001..NR.2	Group	Control_HealthySerosurvey	-2.75766	0.543924	80	67	2.79e-06	0.000832227
gb.AFUR01000006.1.region001.GC_DNA..Entryname.Nitrate_reductase..OS.Actinomyces_sp._oral_taxon_175_str._F0384..SMASHregion.region001..NR.3	Group	Control_HealthySerosurvey	-3.03732	0.606932	80	66	3.6e-06	0.00101489
gb.KI391968.1.region004.GC_DNA..Entryname.Fumarate2succinate..OS.Actinomyces_viscosus_C505_genomic_scaffold..SMASHregion.region004..NR.3	Group	Control_HealthySerosurvey	-3.01697	0.612733	80	69	4.91e-06	0.00104171
gb.AFUR01000001.1.region004.GC_DNA..Entryname.Arginine2_Hcarbonate..OS.Actinomyces_sp._oral_taxon_175_str._F0384..SMASHregion.region004..NR.5..BG.2	Group	Control_HealthySerosurvey	-2.84617	0.577192	80	65	4.78e-06	0.00104171
gb.ALJK01000006.1.region001.GC_DNA..Entryname.Fumarate2succinate..OS.Actinomyces_naeslundii_str._Howell_279..SMASHregion.region001..NR.3..BG.2	Group	Control_HealthySerosurvey	-2.49575	0.50539	80	70	4.65e-06	0.00104171
gb.JH376762.1.region002.GC_DNA..Entryname.NADH_dehydrogenase_I..OS.Prevotella_histicola_F0411_genomic_scaffold..SMASHregion.region002..NR.20..BG.5	Group	Control_HealthySerosurvey	4.05766	0.815732	80	77	4.04e-06	0.00104171
gb.LN555523.1.region001.GC_DNA..Entryname.PFOR_II_pathway..OS.Romboutsia_ilealis_strain_CRIB_genome..SMASHregion.region001..NR.1	Group	Control_HealthySerosurvey	4.84198	0.983463	80	63	4.92e-06	0.00104171
gb.QSQJ01000052.1.region001.GC_DNA..Entryname.Rnf_complex..OS.Prevotella_sp._TF12.30..SMASHregion.region001..NR.1	Group	Control_HealthySerosurvey	3.88283	0.785862	80	72	4.6e-06	0.00104171
gb.LN555523.1.region003.GC_DNA..Entryname.Others_HGD_unassigned..OS.Romboutsia_ilealis_strain_CRIB_genome..SMASHregion.region003..NR.1	Group	Control_HealthySerosurvey	4.59141	0.934834	80	67	5.15e-06	0.00104717
gb.QSAV01000013.1.region001.GC_DNA..Entryname.porA..OS.Prevotella_copri_strain_AF10.17..SMASHregion.region001..NR.6	Group	Control_HealthySerosurvey	4.45978	0.918164	80	73	6.35e-06	0.0012403
gb.QTXV01000018.1.region001.GC_DNA..Entryname.PFOR_II_pathway..OS.Prevotella_sp._AM42.24..SMASHregion.region001..NR.1	Group	Control_HealthySerosurvey	3.98287	0.842561	80	71	1.04e-05	0.00196214
gb.QTUU01000001.1.region001.GC_DNA..Entryname.PFOR_II_pathway..OS.Firmicutes_bacterium_AM10.47..SMASHregion.region001..NR.6..BG.2	Group	Control_HealthySerosurvey	-2.39343	0.508424	80	44	1.12e-05	0.00203749
gb.QUCG01000060.1.region001.GC_DNA..Entryname.Rnf_complex..OS.Prevotella_sp._AM23.5..SMASHregion.region001..NR.1	Group	Control_HealthySerosurvey	3.51328	0.74871	80	72	1.19e-05	0.00208277
gb.GL833110.1.region001.GC_DNA..Entryname.Others_HGD_unassigned..OS.Lactobacillus_ruminis_ATCC_25644_genomic_scaffold..SMASHregion.region001..NR.2	Group	Control_HealthySerosurvey	5.68787	1.22241	80	72	1.38e-05	0.00233615
gb.CP006905.1.region005.GC_DNA..Entryname.Pyruvate2acetate.formate..OS.Clostridium_baratii_str...SMASHregion.region005..NR.2	Group	Control_HealthySerosurvey	2.21618	0.484297	80	27	1.84e-05	0.0030157
gb.LN555523.1.region002.GC_DNA..Entryname.Rnf_complex..OS.Romboutsia_ilealis_strain_CRIB_genome..SMASHregion.region002..NR.1	Group	Control_HealthySerosurvey	4.36372	0.956994	80	60	1.96e-05	0.00310404
gb.AKFS01000166.1.region001.GC_DNA..Entryname.Pyruvate2acetate.formate..OS.Schaalia_georgiae_F0490..SMASHregion.region001..NR.2	Group	Control_HealthySerosurvey	-2.14664	0.473043	80	40	2.12e-05	0.00318296
gb.LN555523.1.region004.GC_DNA..Entryname.PFOR_II_pathway..OS.Romboutsia_ilealis_strain_CRIB_genome..SMASHregion.region004..NR.1	Group	Control_HealthySerosurvey	4.38965	0.967572	80	69	2.13e-05	0.00318296
gb.KV837963.1.region001.GC_DNA..Entryname.Formate_dehydrogenase..OS.Haemophilus_sp._HMSC61B11_genomic_scaffold..SMASHregion.region001..NR.5	Group	Control_HealthySerosurvey	3.40876	0.753894	80	47	2.25e-05	0.00327203
gb.GL833109.1.region001.GC_DNA..Entryname.Pyruvate2acetate.formate..OS.Lactobacillus_ruminis_ATCC_25644_genomic_scaffold..SMASHregion.region001..NR.2	Group	Control_HealthySerosurvey	5.29535	1.17556	80	74	2.4e-05	0.00338781
gb.QSSL01000002.1.region001.GC_DNA..Entryname.Molybdopterin_dependent_oxidoreductase..OS.Eggerthella_lenta_strain_TF05.26B.4..SMASHregion.region001..NR.4	Group	Control_HealthySerosurvey	-3.80309	0.85386	80	63	2.89e-05	0.00397267
gb.AFUR01000001.1.region006.GC_DNA..Entryname.Putrescine2spermidine..OS.Actinomyces_sp._oral_taxon_175_str._F0384..SMASHregion.region006..NR.3	Group	Control_HealthySerosurvey	-2.29589	0.516675	80	57	3.01e-05	0.00401914
gb.KE952035.1.region001.GC_DNA..Entryname.Fumarate2succinate..OS.Actinomyces_johnsonii_F0542_genomic_scaffold..SMASHregion.region001..NR.3	Group	Control_HealthySerosurvey	-2.52597	0.570862	80	61	3.22e-05	0.00419529
gb.QUGL01000001.1.region003.GC_DNA..Entryname.TPP_AA_metabolism.TPP_fatty_acids..OS.Firmicutes_bacterium_AF19.2LB..SMASHregion.region003..NR.1	Group	Control_HealthySerosurvey	-2.21167	0.500809	80	28	3.32e-05	0.00422213
gb.QRIE01000047.1.region001.GC_DNA..Entryname.PFOR_II_pathway..OS.Prevotella_copri_strain_AM22.2..SMASHregion.region001..NR.9	Group	Control_HealthySerosurvey	3.67648	0.839268	80	75	3.79e-05	0.00469239
gb.LN555523.1.region005.GC_DNA..Entryname.Pyruvate2acetate.formate.Acetyl.CoA_pathway..OS.Romboutsia_ilealis_strain_CRIB_genome..SMASHregion.region005..NR.1	Group	Control_HealthySerosurvey	4.25528	0.999884	80	74	5.95e-05	0.00720065
gb.KI517367.1.region002.GC_DNA..Entryname.NADH_dehydrogenase_I.Flavoenzyme_AA_peptides_catabolism.Flavoenzyme_lipids_catabolism..OS.Pseudomonas_sp._HPB0071_genomic_scaffold..SMASHregion.region002..NR.14..BG.4	Group	Control_HealthySerosurvey	2.89768	0.683251	80	54	6.28e-05	0.00741606
gb.DS999576.1.region001.GC_DNA..Entryname.TPP_AA_metabolism..OS.Actinomyces_urogenitalis_DSM_15434_SCAFFOLD3_genomic..SMASHregion.region001..NR.9..BG.4	Group	Control_HealthySerosurvey	-2.67347	0.640425	80	70	7.96e-05	0.00919273
gb.AKFS01000241.1.region001.GC_DNA..Entryname.Respiratory_glycerol..OS.Schaalia_georgiae_F0490..SMASHregion.region001..NR.2	Group	Control_HealthySerosurvey	-1.85719	0.448647	80	40	9.02e-05	0.00954223
gb.CP011803.1.region013.GC_DNA..Entryname.Pyruvate2acetate.formate..OS.Clostridium_carboxidivorans..SMASHregion.region013..NR.1	Group	Control_HealthySerosurvey	3.69228	0.890459	80	62	8.8e-05	0.00954223
gb.CP014150.1.region011.GC_DNA..Entryname.OD_eut_pdu_related.PFOR_II_pathway..OS.Paeniclostridium_sordellii_strain_AM370..SMASHregion.region011..NR.4	Group	Control_HealthySerosurvey	2.61118	0.628583	80	48	8.56e-05	0.00954223
gb.QTVN01000004.1.region001.GC_DNA..Entryname.Pyruvate2acetate.formate..OS.Ruminococcus_sp._AF31.8BH..SMASHregion.region001..NR.1	Group	Control_HealthySerosurvey	-2.24586	0.542008	80	47	8.89e-05	0.00954223
gb.KV837955.1.region001.GC_DNA..Entryname.TPP_AA_metabolism.Arginine2putrescine..OS.Haemophilus_sp._HMSC61B11_genomic_scaffold..SMASHregion.region001..NR.5	Group	Control_HealthySerosurvey	3.92805	0.950574	80	52	9.25e-05	0.00959014
gb.QVEP01000008.1.region001.GC_DNA..Entryname.TPP_AA_metabolism..OS.Coprococcus_catus_strain_AF45.17..SMASHregion.region001..NR.3	Group	Control_HealthySerosurvey	-2.96601	0.730608	80	72	0.00011949	0.0121402
gb.AJTC01000042.1.region001.GC_DNA..Entryname.Respiratory_glycerol..OS.Haemophilus_parainfluenzae_HK2019..SMASHregion.region001..NR.5	Group	Control_HealthySerosurvey	3.54644	0.881768	80	55	0.000136328	0.0135794
gb.CP036170.1.region003.GC_DNA..Entryname.proline2aminovalerate..OS..Clostridium._scindens_ATCC_35704..SMASHregion.region003..NR.9..BG.4	Group	Control_HealthySerosurvey	-2.49364	0.620881	80	68	0.000139048	0.013584
gb.AJMW01000041.1.region001.GC_DNA..Entryname.Pyruvate2acetate.formate..OS.Haemophilus_parainfluenzae_HK262..SMASHregion.region001..NR.5	Group	Control_HealthySerosurvey	3.16896	0.791382	80	49	0.000144966	0.0136983
gb.KB291615.1.region002.GC_DNA..Entryname.TPP_AA_metabolism..OS.Clostridium_celatum_DSM_1785_genomic_scaffold..SMASHregion.region002..NR.1	Group	Control_HealthySerosurvey	3.24331	0.812578	80	49	0.00015165	0.0137569
gb.KI271092.1.region001.GC_DNA..Entryname.Pyruvate2acetate.formate..OS.Eubacterium_ramulus_ATCC_29099_genomic_scaffold..SMASHregion.region001..NR.2	Group	Control_HealthySerosurvey	-2.10408	0.526655	80	40	0.000149662	0.0137569
gb.KV787849.1.region002.GC_DNA..Entryname.OD_aldehydes_related.PFOR_II_pathway..OS.Enterobacter_sp._HMSC16D10_genomic_scaffold..SMASHregion.region002..NR.4	Group	Control_HealthySerosurvey	2.97697	0.749177	80	27	0.000161273	0.0143731
gb.AKFS01000088.1.region001.GC_DNA..Entryname.Fumarate2succinate..OS.Schaalia_georgiae_F0490..SMASHregion.region001..NR.2	Group	Control_HealthySerosurvey	-1.81466	0.460286	80	44	0.000179649	0.0157348
gb.AEXR01000031.1.region001.GC_DNA..Entryname.Flavoenzyme_lipids_catabolism..OS.Eggerthella_sp._HGA1..SMASHregion.region001..NR.4	Group	Control_HealthySerosurvey	-3.4412	0.880508	80	29	0.000202126	0.0174034
gb.LN650648.1.region002.GC_DNA..Entryname.Arginine2putrescine.Putrescine2spermidine..OS.Romboutsia_sp._Frifi_strain_FRIFI_genome..SMASHregion.region002..NR.1	Group	Control_HealthySerosurvey	2.6639	0.683437	80	49	0.000209469	0.0177351
gb.QTXV01000005.1.region001.GC_DNA..Entryname.Pyruvate2acetate.formate..OS.Prevotella_sp._AM42.24..SMASHregion.region001..NR.1	Group	Control_HealthySerosurvey	3.25153	0.83859	80	67	0.000224641	0.0184061
gb.CP023671.1.region005.GC_DNA..Entryname.acetate2butyrate..OS.Clostridium_septicum_strain_DSM_7534..SMASHregion.region005..NR.1	Group	Control_HealthySerosurvey	2.01276	0.521851	80	22	0.000240851	0.0193756
gb.KV810974.1.region001.GC_DNA..Entryname.Others_HGD_unassigned..OS.Actinomyces_sp._HMSC075C01_genomic_scaffold..SMASHregion.region001..NR.1	Group	Control_HealthySerosurvey	-2.30252	0.597585	80	68	0.000244102	0.0193756
gb.GL622579.1.region001.GC_DNA..Entryname.Arginine2_Hcarbonate..OS.Eggerthella_sp._1_3_56FAA_genomic_scaffold..SMASHregion.region001..NR.4	Group	Control_HealthySerosurvey	-2.60428	0.677503	80	66	0.000251781	0.0193795
gb.KI391968.1.region003.GC_DNA..Entryname.Fumarate2succinate..OS.Actinomyces_viscosus_C505_genomic_scaffold..SMASHregion.region003..NR.3	Group	Control_HealthySerosurvey	-2.35072	0.61085	80	67	0.000248097	0.0193795
gb.AEXR01000018.1.region002.GC_DNA..Entryname.Ech_complex..OS.Eggerthella_sp._HGA1..SMASHregion.region002..NR.4	Group	Control_HealthySerosurvey	-3.19751	0.834748	80	51	0.000263534	0.0199814
gb.AWGW01000021.1.region001.GC_DNA..Entryname.NADH_dehydrogenase_I..OS.Prevotella_salivae_F0493..SMASHregion.region001..NR.2..BG.2	Group	Control_HealthySerosurvey	2.05538	0.537832	80	24	0.000271622	0.0202917
gb.QRIP01000014.1.region001.GC_DNA..Entryname.PFOR_II_pathway..OS..Ruminococcus._gnavus_strain_AM21.41..SMASHregion.region001..NR.13	Group	Control_HealthySerosurvey	-3.3865	0.890151	80	49	0.000287902	0.0211963
gb.GL985606.1.region006.GC_DNA..Entryname.Fumarate2succinate..OS.Actinomyces_sp._oral_taxon_448_str._F0400_genomic_scaffold..SMASHregion.region006..NR.1	Group	Control_HealthySerosurvey	-1.50028	0.397429	80	33	0.000317971	0.0230756
gb.AJSV01000030.1.region001.GC_DNA..Entryname.Pyruvate2acetate.formate..OS.Haemophilus_haemolyticus_HK386..SMASHregion.region001..NR.2	Group	Control_HealthySerosurvey	2.37837	0.631416	80	25	0.000326928	0.0233914
gb.GL878527.1.region001.GC_DNA..Entryname.Pyruvate2acetate.formate..OS.Haemophilus_aegyptius_ATCC_11116_genomic_scaffold..SMASHregion.region001..NR.2	Group	Control_HealthySerosurvey	2.15846	0.57399	80	29	0.000333884	0.0235574
gb.CP006721.1.region007.GC_DNA..Entryname.Pyruvate2acetate.formate..OS.Clostridium_saccharobutylicum_DSM..SMASHregion.region007..NR.1	Group	Control_HealthySerosurvey	3.60813	0.961382	80	54	0.000342276	0.0238187
gb.CP001056.1.region002.GC_DNA..Entryname.acetate2butyrate..OS.Clostridium_botulinum_B_str._Eklund..SMASHregion.region002..NR.5..BG.2	Group	Control_HealthySerosurvey	2.41626	0.645963	80	33	0.000356939	0.0245034
gb.AEXR01000035.1.region001.GC_DNA..Entryname.Molybdopterin_dependent_oxidoreductase..OS.Eggerthella_sp._HGA1..SMASHregion.region001..NR.2	Group	Control_HealthySerosurvey	-3.09717	0.832254	80	24	0.000380517	0.0257737
gb.QRLD01000011.1.region001.GC_DNA..Entryname.Putrescine2spermidine..OS..Ruminococcus._gnavus_strain_AM13.39..SMASHregion.region001..NR.13	Group	Control_HealthySerosurvey	-3.28434	0.887379	80	36	0.000407101	0.0264919
gb.JH591188.1.region001.GC_DNA..Entryname.OD_fatty_acids..OS.Dialister_succinatiphilus_YIT_11850_genomic_scaffold..SMASHregion.region001..NR.1	Group	Control_HealthySerosurvey	2.93736	0.79319	80	40	0.00040433	0.0264919
gb.CP013352.1.region004.GC_DNA..Entryname.Pyruvate2acetate.formate..OS.Clostridium_butyricum_strain_JKY6D1_chromosome..SMASHregion.region004..NR.6	Group	Control_HealthySerosurvey	3.46125	0.937745	80	59	0.000421062	0.0265098
gb.GL870809.1.region004.GC_DNA..Entryname.PFOR_II_pathway..OS.Clostridium_sp._D5_genomic_scaffold..SMASHregion.region004..NR.2..BG.2	Group	Control_HealthySerosurvey	-1.36351	0.36953	80	25	0.000422695	0.0265098
gb.KN214094.1.region002.GC_DNA..Entryname.Arginine2_Hcarbonate..OS.Eggerthella_lenta_1_1_60AFAA_genomic_scaffold..SMASHregion.region002..NR.4	Group	Control_HealthySerosurvey	-2.8614	0.781465	80	67	0.000464253	0.0284145
gb.ALJK01000168.1.region001.GC_DNA..Entryname.Arginine2_Hcarbonate..OS.Actinomyces_naeslundii_str._Howell_279..SMASHregion.region001..NR.1	Group	Control_HealthySerosurvey	-2.2325	0.612504	80	50	0.000490593	0.0296692
gb.ALJP01000004.1.region001.GC_DNA..Entryname.TPP_AA_metabolism..OS.Haemophilus_sputorum_HK_2154..SMASHregion.region001..NR.1	Group	Control_HealthySerosurvey	2.95553	0.812161	80	40	0.000500027	0.029884
gb.AEXR01000008.1.region002.GC_DNA..Entryname.Molybdopterin_dependent_oxidoreductase..OS.Eggerthella_sp._HGA1..SMASHregion.region002..NR.4	Group	Control_HealthySerosurvey	-3.75364	1.03477	80	49	0.000519477	0.0305324
gb.KV838003.1.region001.GC_DNA..Entryname.Fumarate2succinate..OS.Haemophilus_sp._HMSC61B11_genomic_scaffold..SMASHregion.region001..NR.5	Group	Control_HealthySerosurvey	3.33866	0.924306	80	44	0.000546502	0.0311936
gb.GL985606.1.region003.GC_DNA..Entryname.Pyruvate2acetate.formate..OS.Actinomyces_sp._oral_taxon_448_str._F0400_genomic_scaffold..SMASHregion.region003..NR.1	Group	Control_HealthySerosurvey	-1.82995	0.506434	80	37	0.000544115	0.0311936
gb.KE952617.1.region001.GC_DNA..Entryname.Respiratory_glycerol..OS.Aggregatibacter_sp._oral_taxon_458_str._W10330_genomic_scaffold..SMASHregion.region001..NR.1	Group	Control_HealthySerosurvey	2.90643	0.807825	80	41	0.000572597	0.0323199
gb.QSKI01000072.1.region001.GC_DNA..Entryname.fatty_acids.unassigned..OS.Klebsiella_pneumoniae_strain_AM28.14AC..SMASHregion.region001..NR.1	Group	Control_HealthySerosurvey	2.62213	0.72982	80	33	0.000582034	0.0324916
gb.KN214096.1.region001.GC_DNA..Entryname.Molybdopterin_dependent_oxidoreductase..OS.Eggerthella_lenta_1_1_60AFAA_genomic_scaffold..SMASHregion.region001..NR.4	Group	Control_HealthySerosurvey	-3.40869	0.953283	80	31	0.000615496	0.0330248
gb.AFUR01000001.1.region003.GC_DNA..Entryname.Glycine_cleavage..OS.Actinomyces_sp._oral_taxon_175_str._F0384..SMASHregion.region003..NR.2	Group	Control_HealthySerosurvey	-2.4271	0.678967	80	65	0.000617589	0.0330248
gb.QRLD01000008.1.region001.GC_DNA..Entryname.Pyruvate2acetate.formate..OS..Ruminococcus._gnavus_strain_AM13.39..SMASHregion.region001..NR.13	Group	Control_HealthySerosurvey	-3.3448	0.934518	80	41	0.000608623	0.0330248
gb.GL622580.1.region004.GC_DNA..Entryname.Flavoenzyme_lipids_catabolism..OS.Eggerthella_sp._1_3_56FAA_genomic_scaffold..SMASHregion.region004..NR.4	Group	Control_HealthySerosurvey	-3.36428	0.942955	80	28	0.000631605	0.0332879
gb.ALNJ01000067.1.region001.GC_DNA..Entryname.Oxidative_glycerol..OS.Klebsiella_sp._OBRC7..SMASHregion.region001..NR.3	Group	Control_HealthySerosurvey	2.17761	0.610682	80	24	0.000635616	0.0332879
gb.GL636934.1.region005.GC_DNA..Entryname.NADH_dehydrogenase_I..OS.Actinomyces_sp._oral_taxon_178_str._F0338_genomic_scaffold..SMASHregion.region005..NR.2..BG.2	Group	Control_HealthySerosurvey	-2.68667	0.755719	80	61	0.000658219	0.0341199
gb.QSSL01000018.1.region001.GC_DNA..Entryname.Molybdopterin_dependent_oxidoreductase..OS.Eggerthella_lenta_strain_TF05.26B.4..SMASHregion.region001..NR.3	Group	Control_HealthySerosurvey	-2.80082	0.789866	80	29	0.000678153	0.0347981
gb.AEXR01000008.1.region001.GC_DNA..Entryname.Molybdopterin_dependent_oxidoreductase..OS.Eggerthella_sp._HGA1..SMASHregion.region001..NR.2	Group	Control_HealthySerosurvey	-2.71518	0.767089	80	41	0.000692271	0.0351674
gb.AFUV01000010.1.region001.GC_DNA..Entryname.TPP_AA_metabolism..OS.Haemophilus_pittmaniae_HK_85..SMASHregion.region001..NR.1	Group	Control_HealthySerosurvey	2.42573	0.686484	80	40	0.000705939	0.0352706
gb.KB291660.1.region001.GC_DNA..Entryname.PFOR_II_pathway..OS.Clostridium_celatum_DSM_1785_genomic_scaffold..SMASHregion.region001..NR.1	Group	Control_HealthySerosurvey	3.5131	0.994487	80	64	0.00070819	0.0352706
gb.QSSL01000005.1.region001.GC_DNA..Entryname.Molybdopterin_dependent_oxidoreductase..OS.Eggerthella_lenta_strain_TF05.26B.4..SMASHregion.region001..NR.4	Group	Control_HealthySerosurvey	-3.14727	0.891761	80	26	0.000715789	0.035303
gb.AP018535.1.region007.GC_DNA..Entryname.Others_HGD_unassigned..OS.Lachnospiraceae_bacterium_Choco86..SMASHregion.region007..NR.2	Group	Control_HealthySerosurvey	-1.66779	0.474888	80	25	0.000756965	0.0366227
gb.QSFM01000002.1.region001.GC_DNA..Entryname.Others_HGD_unassigned..OS..Eubacterium._eligens_strain_AM43.40..SMASHregion.region001..NR.6	Group	Control_HealthySerosurvey	-2.72135	0.774503	80	47	0.000752803	0.0366227
gb.JH815198.1.region008.GC_DNA..Entryname.Arginine2_Hcarbonate..OS.Slackia_piriformis_YIT_12062_genomic_scaffold..SMASHregion.region008..NR.1	Group	Control_HealthySerosurvey	-1.85507	0.530675	80	54	0.000797726	0.0379169
gb.GL985606.1.region001.GC_DNA..Entryname.Others_HGD_unassigned..OS.Actinomyces_sp._oral_taxon_448_str._F0400_genomic_scaffold..SMASHregion.region001..NR.1	Group	Control_HealthySerosurvey	-1.98382	0.569786	80	50	0.000834445	0.0392498
gb.KB291615.1.region001.GC_DNA..Entryname.acetate2butyrate..OS.Clostridium_celatum_DSM_1785_genomic_scaffold..SMASHregion.region001..NR.1	Group	Control_HealthySerosurvey	3.4104	0.981412	80	64	0.000852568	0.0397344
gb.QRLN01000002.1.region002.GC_DNA..Entryname.TPP_AA_metabolism..OS..Ruminococcus._gnavus_strain_AM12.54..SMASHregion.region002..NR.13	Group	Control_HealthySerosurvey	-3.18992	0.918746	80	33	0.000860669	0.0397472
gb.QSSL01000008.1.region001.GC_DNA..Entryname.Molybdopterin_dependent_oxidoreductase..OS.Eggerthella_lenta_strain_TF05.26B.4..SMASHregion.region001..NR.4	Group	Control_HealthySerosurvey	-3.00188	0.871983	80	30	0.000945619	0.0417717
gb.AJMW01000064.1.region001.GC_DNA..Entryname.Rnf_complex..OS.Haemophilus_parainfluenzae_HK262..SMASHregion.region001..NR.6..BG.2	Group	Control_HealthySerosurvey	2.80485	0.813738	80	43	0.0009328	0.0417717
gb.JH417874.1.region013.GC_DNA..Entryname.Fumarate2succinate..OS.Yokenella_regensburgei_ATCC_43003_genomic_scaffold..SMASHregion.region013..NR.35..BG.5	Group	Control_HealthySerosurvey	3.24419	0.941685	80	56	0.000938123	0.0417717
gb.QSSL01000003.1.region002.GC_DNA..Entryname.Molybdopterin_dependent_oxidoreductase..OS.Eggerthella_lenta_strain_TF05.26B.4..SMASHregion.region002..NR.1	Group	Control_HealthySerosurvey	-2.78143	0.806854	80	26	0.000931674	0.0417717
gb.LN650648.1.region001.GC_DNA..Entryname.PFOR_II_pathway..OS.Romboutsia_sp._Frifi_strain_FRIFI_genome..SMASHregion.region001..NR.1	Group	Control_HealthySerosurvey	1.59111	0.464059	80	23	0.00098848	0.0432886
gb.AEXR01000007.1.region001.GC_DNA..Entryname.Rnf_complex..OS.Eggerthella_sp._HGA1..SMASHregion.region001..NR.4	Group	Control_HealthySerosurvey	-2.93313	0.860185	80	24	0.00104926	0.0446907
gb.DS499531.1.region001.GC_DNA..Entryname.Putrescine2spermidine..OS.Eubacterium_siraeum_DSM_15702_Scfld_03_23_genomic..SMASHregion.region001..NR.2	Group	Control_HealthySerosurvey	-1.93682	0.568761	80	16	0.00106448	0.0446907
gb.QUJP01000002.1.region002.GC_DNA..Entryname.Putrescine2spermidine..OS.Blautia_sp._AM28.10..SMASHregion.region002..NR.7	Group	Control_HealthySerosurvey	-2.73643	0.803568	80	71	0.00106444	0.0446907
gb.QUDC01000008.1.region001.GC_DNA..Entryname.Arginine2putrescine.Putrescine2spermidine..OS.Clostridium_sp._AM09.51..SMASHregion.region001..NR.1	Group	Control_HealthySerosurvey	-1.39181	0.408713	80	9	0.00106448	0.0446907
gb.QVEP01000003.1.region001.GC_DNA..Entryname.succinate2propionate..OS.Coprococcus_catus_strain_AF45.17..SMASHregion.region001..NR.3	Group	Control_HealthySerosurvey	-2.55668	0.752195	80	57	0.0010862	0.0452287
gb.KQ960340.1.region002.GC_DNA..Entryname.Fumarate2succinate..OS.Peptostreptococcus_anaerobius_strain_KA00810_genomic_scaffold..SMASHregion.region002..NR.10	Group	Control_HealthySerosurvey	-2.63052	0.778667	80	67	0.00115965	0.0462792
gb.QRJQ01000019.1.region001.GC_DNA..Entryname.Flavoenzyme_AA_peptides_catabolism.Others_HGD_unassigned..OS..Ruminococcus._gnavus_strain_AM17.51..SMASHregion.region001..NR.13	Group	Control_HealthySerosurvey	-3.44503	1.02166	80	34	0.00118275	0.0462792
gb.DS999575.1.region001.GC_DNA..Entryname.Nitrate_reductase..OS.Actinomyces_urogenitalis_DSM_15434_SCAFFOLD2_genomic..SMASHregion.region001..NR.2	Group	Control_HealthySerosurvey	-1.65794	0.491652	80	31	0.001182	0.0462792
gb.QTYM01000002.1.region001.GC_DNA..Entryname.PFOR_II_pathway..OS.Blautia_sp._AM28.36..SMASHregion.region001..NR.7	Group	Control_HealthySerosurvey	-2.57475	0.761669	80	69	0.00115176	0.0462792
gb.QTXV01000005.1.region002.GC_DNA..Entryname.TPP_fatty_acids..OS.Prevotella_sp._AM42.24..SMASHregion.region002..NR.1	Group	Control_HealthySerosurvey	3.1981	0.945772	80	58	0.00114788	0.0462792
gb.AENZ01000084.1.region001.GC_DNA..Entryname.NADH_dehydrogenase_I..OS.Alistipes_sp._HGB5..SMASHregion.region001..NR.1	Group	Control_HealthySerosurvey	-0.397738	0.118333	80	2	0.00122358	0.0469508
gb.DS499548.1.region001.GC_DNA..Entryname.Rnf_complex.TPP_AA_metabolism..OS.Eubacterium_siraeum_DSM_15702_Scfld_03_40_genomic..SMASHregion.region001..NR.2	Group	Control_HealthySerosurvey	-2.44334	0.727244	80	20	0.00122922	0.0469508
gb.FP929038.1.region008.GC_DNA..Entryname.Rnf_complex..OS.Coprococcus_catus_GD.7_draft..SMASHregion.region008..NR.3	Group	Control_HealthySerosurvey	-2.927	0.870308	80	51	0.00121596	0.0469508
gb.CP033465.1.region006.GC_DNA..Entryname.PFOR_II_pathway..OS.Clostridium_sp._JN.1..SMASHregion.region006..NR.1	Group	Control_HealthySerosurvey	1.79268	0.534334	80	22	0.00124764	0.0472985
gb.AP018535.1.region003.GC_DNA..Entryname.GR_AA_metabolism..OS.Lachnospiraceae_bacterium_Choco86..SMASHregion.region003..NR.2	Group	Control_HealthySerosurvey	-1.91684	0.574239	80	47	0.00131565	0.0495074
gb.CP001056.1.region005.GC_DNA..Entryname.OD_fatty_acids.PFOR_II_pathway..OS.Clostridium_botulinum_B_str._Eklund..SMASHregion.region005..NR.5..BG.2	Group	Control_HealthySerosurvey	2.57288	0.771662	80	41	0.00133154	0.0497369
gb.QSCM01000004.1.region001.GC_DNA..Entryname.Putrescine2spermidine.Arginine2putrescine.Pyruvate2acetate.formate..OS.Blautia_sp._OF03.15BH..SMASHregion.region001..NR.1	Group	Control_HealthySerosurvey	-2.59811	0.780897	80	57	0.00136153	0.0497681
gb.QSCM01000015.1.region001.GC_DNA..Entryname.OD_eut_pdu_related.OD_aldehydes_related.PFOR_II_pathway..OS.Blautia_sp._OF03.15BH..SMASHregion.region001..NR.1	Group	Control_HealthySerosurvey	-2.59016	0.778066	80	64	0.00135352	0.0497681
gb.QULQ01000001.1.region002.GC_DNA..Entryname.TPP_AA_metabolism..OS.Lachnospiraceae_bacterium_OM04.12BH..SMASHregion.region002..NR.1	Group	Control_HealthySerosurvey	-1.93821	0.582564	80	46	0.00136176	0.0497681

### Sheet: Supplementary Table 26
Supplementary Table 26: MGCs significantly different between household contacts and typhoid cases in Malawi
feature	metadata	value	coef	stderr	N	N.not.0	pval	qval
gb.QTUN01000003.1.region001.GC_DNA..Entryname.histidine2glutamate_hutHGIU_operon..OS.Bacteroides_sp._AM22.3LB..SMASHregion.region001..NR.4	Group	Control_HealthySerosurvey	6.86646	0.468459	46	30	9.47768e-17	8.82279e-13
gb.QUJZ01000014.1.region001.GC_DNA..Entryname.gallic_acid_met..OS.Blautia_sp._TM10.2..SMASHregion.region001..NR.7	Group	Control_HealthySerosurvey	4.80774	0.33319	46	31	1.53895e-16	8.82279e-13
gb.QTYS01000002.1.region001.GC_DNA..Entryname.TPP_fatty_acids..OS.Bacteroides_sp._AM25.34..SMASHregion.region001..NR.4	Group	Control_HealthySerosurvey	11.1383	0.934745	46	32	4.71476e-14	1.80198e-10
gb.QRTR01000002.1.region001.GC_DNA..Entryname.porA..OS.Bacteroides_plebeius_strain_AF27.1..SMASHregion.region001..NR.9..BG.2	Group	Control_HealthySerosurvey	9.34517	0.860054	46	31	6.4549e-13	1.8503e-09
gb.QRTR01000001.1.region001.GC_DNA..Entryname.Rnf_complex..OS.Bacteroides_plebeius_strain_AF27.1..SMASHregion.region001..NR.8	Group	Control_HealthySerosurvey	7.26481	0.685252	46	29	1.27472e-12	2.92318e-09
gb.QRML01000003.1.region001.GC_DNA..Entryname.succinate2propionate..OS.Bacteroides_plebeius_strain_AM09.36..SMASHregion.region001..NR.8	Group	Control_HealthySerosurvey	9.21607	0.972293	46	30	2.54585e-11	4.86511e-08
gb.QRTR01000005.1.region001.GC_DNA..Entryname.NADH_dehydrogenase_I..OS.Bacteroides_plebeius_strain_AF27.1..SMASHregion.region001..NR.10..BG.4	Group	Control_HealthySerosurvey	9.987	1.07406	46	31	4.18092e-11	6.84834e-08
gb.QRTL01000002.1.region001.GC_DNA..Entryname.Pyruvate2acetate.formate..OS.Bacteroides_plebeius_strain_AF27.30..SMASHregion.region001..NR.8	Group	Control_HealthySerosurvey	7.03087	0.774248	46	30	7.64795e-11	1.09614e-07
gb.QRML01000005.1.region001.GC_DNA..Entryname.OD_fatty_acids.OD_AA_metabolism.PFOR_II_pathway..OS.Bacteroides_plebeius_strain_AM09.36..SMASHregion.region001..NR.12	Group	Control_HealthySerosurvey	10.5212	1.17974	46	38	1.20624e-10	1.38308e-07
gb.QRTR01000049.1.region001.GC_DNA..Entryname.TPP_AA_metabolism..OS.Bacteroides_plebeius_strain_AF27.1..SMASHregion.region001..NR.8	Group	Control_HealthySerosurvey	9.47773	1.05982	46	33	1.12586e-10	1.38308e-07
gb.KB291590.1.region001.GC_DNA..Entryname.Others_HGD_unassigned..OS.Veillonella_atypica_KON_genomic_scaffold..SMASHregion.region001..NR.5	Group	Control_HealthySerosurvey	6.43414	0.772074	46	32	6.37442e-10	6.64447e-07
gb.AEDR01000055.1.region001.GC_DNA..Entryname.PFOR_II_pathway..OS.Veillonella_atypica_ACS.049.V.Sch6..SMASHregion.region001..NR.23..BG.2	Group	Control_HealthySerosurvey	8.01085	0.967889	46	42	7.51331e-10	7.17897e-07
gb.KB291555.1.region001.GC_DNA..Entryname.TPP_fatty_acids..OS.Veillonella_atypica_KON_genomic_scaffold..SMASHregion.region001..NR.5	Group	Control_HealthySerosurvey	5.36329	0.654372	46	30	9.48569e-10	7.62521e-07
gb.QTUN01000001.1.region003.GC_DNA..Entryname.succinate2propionate..OS.Bacteroides_sp._AM22.3LB..SMASHregion.region003..NR.4	Group	Control_HealthySerosurvey	10.2369	1.25164	46	36	9.97542e-10	7.62521e-07
gb.QRUU01000016.1.region001.GC_DNA..Entryname.succinate2propionate..OS.Bacteroides_coprocola_strain_AF24.2..SMASHregion.region001..NR.1	Group	Control_HealthySerosurvey	8.11748	0.989794	46	32	9.34633e-10	7.62521e-07
gb.QTUU01000003.1.region002.GC_DNA..Entryname.succinate2propionate.Rnf_complex..OS.Firmicutes_bacterium_AM10.47..SMASHregion.region002..NR.1	Group	Control_HealthySerosurvey	7.33517	0.908309	46	38	1.34612e-09	9.64661e-07
gb.LN681234.1.region014.GC_DNA..Entryname.Leucine_reduction..OS..Clostridium._sordellii_genome_assembly..SMASHregion.region014..NR.4	Group	Control_HealthySerosurvey	4.83904	0.606282	46	28	1.77166e-09	1.19493e-06
gb.KE150480.1.region003.GC_DNA..Entryname.Others_HGD_unassigned..OS.Sutterella_wadsworthensis_HGA0223_genomic_scaffold..SMASHregion.region003..NR.1	Group	Control_HealthySerosurvey	6.81975	0.857269	46	32	1.91335e-09	1.2188e-06
gb.KE150480.1.region004.GC_DNA..Entryname.Pyruvate2acetate.formate..OS.Sutterella_wadsworthensis_HGA0223_genomic_scaffold..SMASHregion.region004..NR.1	Group	Control_HealthySerosurvey	4.16107	0.537637	46	30	3.60575e-09	2.17597e-06
gb.QTXA01000011.1.region001.GC_DNA..Entryname.GR_AA_metabolism..OS.Coprobacillus_sp._AF17.17AC..SMASHregion.region001..NR.7	Group	Control_HealthySerosurvey	7.74852	1.00555	46	41	3.98361e-09	2.2838e-06
gb.AJSV01000030.1.region001.GC_DNA..Entryname.Pyruvate2acetate.formate..OS.Haemophilus_haemolyticus_HK386..SMASHregion.region001..NR.2	Group	Control_HealthySerosurvey	7.23627	0.948868	46	32	5.04071e-09	2.75223e-06
gb.AJTC01000042.1.region001.GC_DNA..Entryname.Respiratory_glycerol..OS.Haemophilus_parainfluenzae_HK2019..SMASHregion.region001..NR.5	Group	Control_HealthySerosurvey	9.29003	1.2262	46	39	5.84542e-09	3.04653e-06
gb.KE150480.1.region002.GC_DNA..Entryname.Molybdopterin_dependent_oxidoreductase..OS.Sutterella_wadsworthensis_HGA0223_genomic_scaffold..SMASHregion.region002..NR.1	Group	Control_HealthySerosurvey	6.79726	0.906586	46	33	7.38321e-09	3.52733e-06
gb.QTUU01000005.1.region001.GC_DNA..Entryname.Others_HGD_unassigned.OD_AA_metabolism..OS.Firmicutes_bacterium_AM10.47..SMASHregion.region001..NR.1	Group	Control_HealthySerosurvey	7.08968	0.945555	46	36	7.37749e-09	3.52733e-06
gb.QTLR01000003.1.region001.GC_DNA..Entryname.succinate2propionate..OS.Veillonella_sp._AF36.20BH..SMASHregion.region001..NR.18	Group	Control_HealthySerosurvey	7.10572	0.961271	46	42	1.01151e-08	3.62437e-06
gb.ADFU01000012.1.region001.GC_DNA..Entryname.Fumarate2succinate..OS.Veillonella_parvula_ATCC_17745..SMASHregion.region001..NR.27..BG.2	Group	Control_HealthySerosurvey	6.76319	0.911473	46	42	9.30243e-09	3.62437e-06
gb.AFUV01000017.1.region001.GC_DNA..Entryname.Molybdopterin_dependent_oxidoreductase.Formate_dehydrogenase..OS.Haemophilus_pittmaniae_HK_85..SMASHregion.region001..NR.6..BG.4	Group	Control_HealthySerosurvey	8.40652	1.1305	46	37	8.86832e-09	3.62437e-06
gb.QUIZ01000009.1.region001.GC_DNA..Entryname.Flavoenzyme_sugar_catabolism.Rnf_complex..OS.Coprobacillus_sp._AM32.11LB..SMASHregion.region001..NR.11	Group	Control_HealthySerosurvey	8.45582	1.14124	46	40	9.60581e-09	3.62437e-06
gb.QUKN01000018.1.region001.GC_DNA..Entryname.Flavoenzyme_sugar_catabolism..OS.Coprobacillus_sp._TF10.10..SMASHregion.region001..NR.8	Group	Control_HealthySerosurvey	8.07423	1.08809	46	39	9.28861e-09	3.62437e-06
gb.FP929036.1.region001.GC_DNA..Entryname.acetate2butyrate.TPP_fatty_acids..OS.Butyrivibrio_fibrisolvens_16.4_draft..SMASHregion.region001..NR.25..BG.6	Group	Control_HealthySerosurvey	7.61219	1.02826	46	46	9.78835e-09	3.62437e-06
gb.KE150480.1.region001.GC_DNA..Entryname.Arginine2putrescine..OS.Sutterella_wadsworthensis_HGA0223_genomic_scaffold..SMASHregion.region001..NR.1	Group	Control_HealthySerosurvey	3.85786	0.521647	46	29	1.00089e-08	3.62437e-06
gb.QRHW01000002.1.region001.GC_DNA..Entryname.Flavoenzyme_lipids_catabolism..OS.Dorea_longicatena_strain_AM23.13..SMASHregion.region001..NR.2	Group	Control_HealthySerosurvey	6.32196	0.847766	46	35	8.32775e-09	3.62437e-06
gb.BA000016.3.region004.GC_DNA..Entryname.EUT_pathway.pdu..OS.Clostridium_perfringens_str._13..SMASHregion.region004..NR.15	Group	Control_HealthySerosurvey	7.69621	1.04454	46	33	1.08662e-08	3.77379e-06
gb.QTXN01000001.1.region001.GC_DNA..Entryname.Oxidative_glycerol..OS.Ruminococcus_sp._AF12.5..SMASHregion.region001..NR.1	Group	Control_HealthySerosurvey	4.4075	0.598993	46	31	1.11904e-08	3.77379e-06
gb.AJMW01000064.1.region001.GC_DNA..Entryname.Rnf_complex..OS.Haemophilus_parainfluenzae_HK262..SMASHregion.region001..NR.6..BG.2	Group	Control_HealthySerosurvey	9.08851	1.2399	46	37	1.21719e-08	3.98753e-06
gb.QTUU01000016.1.region001.GC_DNA..Entryname.OD_unknown.porA..OS.Firmicutes_bacterium_AM10.47..SMASHregion.region001..NR.1	Group	Control_HealthySerosurvey	6.34869	0.873746	46	35	1.47429e-08	4.69561e-06
gb.QUEP01000012.1.region001.GC_DNA..Entryname.Leucine_reduction..OS.Clostridium_sp._OF03.18AA..SMASHregion.region001..NR.1	Group	Control_HealthySerosurvey	5.50472	0.759141	46	33	1.54121e-08	4.77609e-06
gb.CP031837.1.region003.GC_DNA..Entryname.Flavoenzyme_sugar_catabolism..OS.Clostridium_sporogenes_strain_YH.Raf3.2.5..SMASHregion.region003..NR.7	Group	Control_HealthySerosurvey	7.24889	1.0048	46	41	1.72212e-08	5.19628e-06
gb.AJMW01000041.1.region001.GC_DNA..Entryname.Pyruvate2acetate.formate..OS.Haemophilus_parainfluenzae_HK262..SMASHregion.region001..NR.5	Group	Control_HealthySerosurvey	9.20927	1.27889	46	39	1.79223e-08	5.26914e-06
gb.AFUV01000010.1.region001.GC_DNA..Entryname.TPP_AA_metabolism..OS.Haemophilus_pittmaniae_HK_85..SMASHregion.region001..NR.1	Group	Control_HealthySerosurvey	8.2111	1.14259	46	36	1.87237e-08	5.36714e-06
gb.KV837955.1.region001.GC_DNA..Entryname.TPP_AA_metabolism.Arginine2putrescine..OS.Haemophilus_sp._HMSC61B11_genomic_scaffold..SMASHregion.region001..NR.5	Group	Control_HealthySerosurvey	8.2608	1.16109	46	41	2.32304e-08	6.36966e-06
gb.QWGJ01000011.1.region001.GC_DNA..Entryname.OD_AA_metabolism.TPP_AA_metabolism..OS.Clostridium_sp._AF28.12..SMASHregion.region001..NR.16	Group	Control_HealthySerosurvey	7.37089	1.03622	46	41	2.33321e-08	6.36966e-06
gb.KV838003.1.region001.GC_DNA..Entryname.Fumarate2succinate..OS.Haemophilus_sp._HMSC61B11_genomic_scaffold..SMASHregion.region001..NR.5	Group	Control_HealthySerosurvey	8.986	1.27039	46	39	2.63078e-08	7.01501e-06
gb.JAPX01000029.1.region001.GC_DNA..Entryname.GR_eut.pdu.related.TPP_AA_metabolism..OS.Veillonella_sp._ICM51a..SMASHregion.region001..NR.6	Group	Control_HealthySerosurvey	5.27624	0.747753	46	31	2.77128e-08	7.2217e-06
gb.QUIV01000010.1.region002.GC_DNA..Entryname.Rnf_complex..OS.Clostridium_sp._AM33.3..SMASHregion.region002..NR.1	Group	Control_HealthySerosurvey	5.50134	0.781065	46	37	2.87992e-08	7.33803e-06
gb.KE150480.1.region005.GC_DNA..Entryname.Fumarate2succinate..OS.Sutterella_wadsworthensis_HGA0223_genomic_scaffold..SMASHregion.region005..NR.1	Group	Control_HealthySerosurvey	5.58455	0.794652	46	32	3.01974e-08	7.52703e-06
gb.KB291594.1.region001.GC_DNA..Entryname.Pyruvate2acetate.formate..OS.Veillonella_atypica_KON_genomic_scaffold..SMASHregion.region001..NR.40..BG.4	Group	Control_HealthySerosurvey	5.76558	0.823045	46	43	3.23188e-08	7.72015e-06
gb.QRXY01000004.1.region001.GC_DNA..Entryname.Others_HGD_unassigned..OS.Coprococcus_comes_strain_AF16.31..SMASHregion.region001..NR.5	Group	Control_HealthySerosurvey	5.04637	0.720197	46	43	3.21475e-08	7.72015e-06
gb.KE952617.1.region001.GC_DNA..Entryname.Respiratory_glycerol..OS.Aggregatibacter_sp._oral_taxon_458_str._W10330_genomic_scaffold..SMASHregion.region001..NR.1	Group	Control_HealthySerosurvey	8.2931	1.19882	46	37	4.20995e-08	9.85128e-06
gb.ALJP01000004.1.region001.GC_DNA..Entryname.TPP_AA_metabolism..OS.Haemophilus_sputorum_HK_2154..SMASHregion.region001..NR.1	Group	Control_HealthySerosurvey	7.37738	1.07046	46	34	4.55379e-08	1.03658e-05
gb.CP025501.1.region002.GC_DNA..Entryname.Oxidative_glycerol.TPP_fatty_acids..OS.Clostridium_perfringens_strain_EHE.NE18..SMASHregion.region002..NR.8	Group	Control_HealthySerosurvey	7.17226	1.04131	46	34	4.61063e-08	1.03658e-05
gb.KV837963.1.region001.GC_DNA..Entryname.Formate_dehydrogenase..OS.Haemophilus_sp._HMSC61B11_genomic_scaffold..SMASHregion.region001..NR.5	Group	Control_HealthySerosurvey	8.58105	1.25704	46	38	5.55215e-08	1.22425e-05
gb.QUDP01000040.1.region001.GC_DNA..Entryname.Arginine2putrescine..OS.Clostridium_sp._AF37.7..SMASHregion.region001..NR.1	Group	Control_HealthySerosurvey	4.77993	0.701394	46	37	5.74909e-08	1.24376e-05
gb.QUIV01000004.1.region001.GC_DNA..Entryname.Others_HGD_unassigned..OS.Clostridium_sp._AM33.3..SMASHregion.region001..NR.1	Group	Control_HealthySerosurvey	4.74491	0.698428	46	34	6.13132e-08	1.30188e-05
gb.QSUZ01000005.1.region001.GC_DNA..Entryname.GR_eut.pdu.related.pdu..OS.Blautia_obeum_strain_OM03.6..SMASHregion.region001..NR.16	Group	Control_HealthySerosurvey	6.37677	0.945255	46	45	7.08547e-08	1.47713e-05
gb.ALJP01000013.1.region001.GC_DNA..Entryname.Formate_dehydrogenase..OS.Haemophilus_sputorum_HK_2154..SMASHregion.region001..NR.1	Group	Control_HealthySerosurvey	7.32341	1.10021	46	35	9.30925e-08	1.90607e-05
gb.DS990202.1.region001.GC_DNA..Entryname.TPP_AA_metabolism..OS.Ruminococcus_lactaris_ATCC_29176_Scfld_02_39_genomic..SMASHregion.region001..NR.5	Group	Control_HealthySerosurvey	7.13507	1.07558	46	37	9.97398e-08	1.97175e-05
gb.QUIW01000007.1.region001.GC_DNA..Entryname.Others_HGD_unassigned..OS.Clostridium_sp._AM32.2..SMASHregion.region001..NR.5	Group	Control_HealthySerosurvey	4.45644	0.671243	46	34	9.81235e-08	1.97175e-05
gb.QWGI01000015.1.region001.GC_DNA..Entryname.Pyruvate2acetate.formate..OS.Clostridium_sp._AM25.23AC..SMASHregion.region001..NR.15	Group	Control_HealthySerosurvey	6.49072	0.996977	46	38	1.45299e-07	2.82373e-05
gb.QSGT01000001.1.region001.GC_DNA..Entryname.Others_HGD_unassigned.TPP_AA_metabolism..OS.Blautia_obeum_strain_AM39.5AC..SMASHregion.region001..NR.15	Group	Control_HealthySerosurvey	6.48057	1.01481	46	45	2.1255e-07	3.99525e-05
gb.QUEI01000016.1.region001.GC_DNA..Entryname.Others_HGD_unassigned..OS.Clostridiaceae_bacterium_AF31.3BH..SMASHregion.region001..NR.4	Group	Control_HealthySerosurvey	4.9116	0.773175	46	38	2.35501e-07	4.35525e-05
gb.GG770216.1.region002.GC_DNA..Entryname.pdu.Others_HGD_unassigned..OS.Veillonella_sp._6_1_27_genomic_scaffold..SMASHregion.region002..NR.10	Group	Control_HealthySerosurvey	5.95092	0.940913	46	43	2.56508e-07	4.59888e-05
gb.DS990201.1.region002.GC_DNA..Entryname.succinate2propionate.Rnf_complex..OS.Ruminococcus_lactaris_ATCC_29176_Scfld_02_38_genomic..SMASHregion.region002..NR.5	Group	Control_HealthySerosurvey	8.11311	1.28283	46	40	2.56697e-07	4.59888e-05
gb.GL878527.1.region001.GC_DNA..Entryname.Pyruvate2acetate.formate..OS.Haemophilus_aegyptius_ATCC_11116_genomic_scaffold..SMASHregion.region001..NR.2	Group	Control_HealthySerosurvey	5.45372	0.867184	46	32	2.86095e-07	5.01435e-05
gb.ADFU01000013.1.region001.GC_DNA..Entryname.TPP_AA_metabolism..OS.Veillonella_parvula_ATCC_17745..SMASHregion.region001..NR.22..BG.2	Group	Control_HealthySerosurvey	5.66154	0.904071	46	42	3.10532e-07	5.31426e-05
gb.QRQQ01000006.1.region001.GC_DNA..Entryname.PFOR_II_pathway..OS.Dorea_formicigenerans_strain_AF31.13BH..SMASHregion.region001..NR.8	Group	Control_HealthySerosurvey	4.54646	0.730896	46	43	3.53098e-07	5.92877e-05
gb.QTUU01000003.1.region001.GC_DNA..Entryname.Acetyl.CoA_pathway..OS.Firmicutes_bacterium_AM10.47..SMASHregion.region001..NR.1	Group	Control_HealthySerosurvey	7.87045	1.26595	46	41	3.56781e-07	5.92877e-05
gb.QTLT01000004.1.region001.GC_DNA..Entryname.Putrescine2spermidine.Leucine_reduction..OS.Clostridiales_bacterium_AF36.10..SMASHregion.region001..NR.30..BG.2	Group	Control_HealthySerosurvey	6.07803	0.981802	46	38	3.868e-07	6.33578e-05
gb.ADFU01000017.1.region002.GC_DNA..Entryname.TPP_AA_metabolism..OS.Veillonella_parvula_ATCC_17745..SMASHregion.region002..NR.14..BG.2	Group	Control_HealthySerosurvey	5.66267	0.919923	46	40	4.30807e-07	6.95724e-05
gb.QRHG01000010.1.region001.GC_DNA..Entryname.Others_HGD_unassigned..OS.Ruminococcus_lactaris_strain_AM25.1LB..SMASHregion.region001..NR.5	Group	Control_HealthySerosurvey	6.01097	0.978392	46	33	4.46802e-07	7.05026e-05
gb.QUGS01000001.1.region001.GC_DNA..Entryname.Rnf_complex..OS.Clostridiaceae_bacterium_AF18.31LB..SMASHregion.region001..NR.4	Group	Control_HealthySerosurvey	6.35545	1.03471	46	38	4.48865e-07	7.05026e-05
gb.QSOI01000011.1.region001.GC_DNA..Entryname.Others_HGD_unassigned..OS.Dorea_formicigenerans_strain_TM09.19AC..SMASHregion.region001..NR.8	Group	Control_HealthySerosurvey	5.78276	0.955671	46	42	5.9409e-07	9.20519e-05
gb.AEXI01000012.1.region001.GC_DNA..Entryname.TPP_fatty_acids..OS.Veillonella_parvula_ACS.068.V.Sch12..SMASHregion.region001..NR.24..BG.2	Group	Control_HealthySerosurvey	5.98303	0.990895	46	41	6.18297e-07	9.32815e-05
gb.QWGO01000013.1.region001.GC_DNA..Entryname.Rnf_complex..OS.Desulfotomaculum_sp._OF05.3..SMASHregion.region001..NR.15	Group	Control_HealthySerosurvey	5.71318	0.946132	46	38	6.17433e-07	9.32815e-05
gb.LS483393.1.region009.GC_DNA..Entryname.acetate2butyrate..OS.Clostridium_perfringens_strain_NCTC13170_genome..SMASHregion.region009..NR.8	Group	Control_HealthySerosurvey	7.04494	1.16796	46	32	6.30181e-07	9.38397e-05
gb.GL890525.1.region001.GC_DNA..Entryname.TPP_AA_metabolism..OS.Lachnospiraceae_bacterium_3_1_46FAA_genomic_scaffold..SMASHregion.region001..NR.5	Group	Control_HealthySerosurvey	5.18405	0.860171	46	31	6.40027e-07	9.4084e-05
gb.QWGI01000002.1.region001.GC_DNA..Entryname.glutamate2butyric..OS.Clostridium_sp._AM25.23AC..SMASHregion.region001..NR.15	Group	Control_HealthySerosurvey	6.13285	1.02171	46	42	6.89512e-07	0.000100075
gb.CP003040.1.region004.GC_DNA..Entryname.Arginine2putrescine.Putrescine2spermidine..OS.Roseburia_hominis..SMASHregion.region004..NR.17..BG.5	Group	Control_HealthySerosurvey	6.25592	1.04409	46	44	7.12878e-07	0.000102173
gb.QTWS01000035.1.region001.GC_DNA..Entryname.Others_HGD_unassigned..OS.Blautia_sp._AF19.10LB..SMASHregion.region001..NR.2	Group	Control_HealthySerosurvey	4.87796	0.818069	46	43	7.79279e-07	0.000110311
gb.CP000246.1.region006.GC_DNA..Entryname.GR_AA_metabolism.Pyruvate2acetate.formate..OS.Clostridium_perfringens_ATCC..SMASHregion.region006..NR.8	Group	Control_HealthySerosurvey	5.03033	0.846651	46	32	8.3211e-07	0.00011539
gb.GL622449.1.region002.GC_DNA..Entryname.succinate2propionate.Rnf_complex..OS.Lachnospiraceae_bacterium_8_1_57FAA_genomic_scaffold..SMASHregion.region002..NR.5	Group	Control_HealthySerosurvey	7.47503	1.2592	46	34	8.45346e-07	0.00011539
gb.QTUN01000005.1.region001.GC_DNA..Entryname.Rnf_complex..OS.Bacteroides_sp._AM22.3LB..SMASHregion.region001..NR.5	Group	Control_HealthySerosurvey	7.60427	1.28063	46	37	8.41232e-07	0.00011539
gb.GG698602.1.region002.GC_DNA..Entryname.succinate2propionate..OS.Dialister_invisus_DSM_15470_genomic_scaffold..SMASHregion.region002..NR.1	Group	Control_HealthySerosurvey	7.65505	1.29065	46	38	8.58842e-07	0.000115853
gb.QRQT01000013.1.region001.GC_DNA..Entryname.Arginine2putrescine.Putrescine2spermidine..OS.Clostridium_perfringens_strain_AF30.3..SMASHregion.region001..NR.9	Group	Control_HealthySerosurvey	5.67325	0.957617	46	30	8.77081e-07	0.000116507
gb.QRMI01000034.1.region001.GC_DNA..Entryname.Putrescine2spermidine..OS.Ruminococcus_lactaris_strain_AM09.9..SMASHregion.region001..NR.5	Group	Control_HealthySerosurvey	6.4848	1.09508	46	35	8.84012e-07	0.000116507
gb.DS990182.1.region001.GC_DNA..Entryname.Others_HGD_unassigned..OS.Ruminococcus_lactaris_ATCC_29176_Scfld_02_19_genomic..SMASHregion.region001..NR.5	Group	Control_HealthySerosurvey	7.07547	1.19946	46	38	9.48568e-07	0.000123594
gb.QSTA01000003.1.region001.GC_DNA..Entryname.TPP_AA_metabolism..OS.Eubacterium_sp._OM08.24..SMASHregion.region001..NR.1	Group	Control_HealthySerosurvey	8.8154	1.49741	46	40	9.83596e-07	0.000126718
gb.AFQS01000009.1.region001.GC_DNA..Entryname.fatty_acids.unassigned..OS.Haemophilus_parainfluenzae_ATCC_33392..SMASHregion.region001..NR.1	Group	Control_HealthySerosurvey	6.53679	1.11168	46	36	1.00502e-06	0.00012804
gb.LR027880.1.region003.GC_DNA..Entryname.Rnf_complex.succinate2propionate..OS.Roseburia_intestinalis_L1.82_genome..SMASHregion.region003..NR.9	Group	Control_HealthySerosurvey	9.65857	1.64954	46	41	1.08467e-06	0.000133729
gb.QTYR01000012.1.region001.GC_DNA..Entryname.Flavoenzyme_sugar_catabolism..OS.Coprobacillus_sp._AM26.5AC..SMASHregion.region001..NR.9	Group	Control_HealthySerosurvey	5.18676	0.888253	46	39	1.13954e-06	0.000139
gb.DS264345.1.region002.GC_DNA..Entryname.PFOR_II_pathway..OS.Ruminococcus_torques_ATCC_27756_Scfld022_genomic..SMASHregion.region002..NR.5	Group	Control_HealthySerosurvey	6.51994	1.12599	46	32	1.32448e-06	0.000154965
gb.GG692721.1.region001.GC_DNA..Entryname.Others_HGD_unassigned..OS.Roseburia_intestinalis_L1.82_genomic_scaffold..SMASHregion.region001..NR.9	Group	Control_HealthySerosurvey	8.75964	1.52294	46	34	1.49186e-06	0.000171057
gb.QTYW01000010.1.region001.GC_DNA..Entryname.Putrescine2spermidine..OS.Roseburia_sp._TF10.5..SMASHregion.region001..NR.1	Group	Control_HealthySerosurvey	9.89764	1.73327	46	35	1.69474e-06	0.000192395
gb.QSBE01000009.1.region001.GC_DNA..Entryname.PFOR_II_pathway.Rnf_complex..OS.Paeniclostridium_sordellii_strain_AF05.25..SMASHregion.region001..NR.4	Group	Control_HealthySerosurvey	5.33505	0.940167	46	31	1.89221e-06	0.000212707
gb.AAXA02000015.1.region001.GC_DNA..Entryname.PFOR_II_pathway..OS.Dorea_formicigenerans_ATCC_27755..SMASHregion.region001..NR.7	Group	Control_HealthySerosurvey	5.18656	0.917193	46	43	2.01091e-06	0.000223856
gb.QTYW01000001.1.region001.GC_DNA..Entryname.succinate2propionate.Rnf_complex..OS.Roseburia_sp._TF10.5..SMASHregion.region001..NR.1	Group	Control_HealthySerosurvey	10.4325	1.85011	46	36	2.11216e-06	0.000230893
gb.QUFC01000001.1.region001.GC_DNA..Entryname.Pyruvate2acetate.formate..OS.Lachnospiraceae_bacterium_AM48.27BH..SMASHregion.region001..NR.1	Group	Control_HealthySerosurvey	4.38681	0.778007	46	37	2.11441e-06	0.000230893
gb.QTYW01000012.1.region001.GC_DNA..Entryname.Pyruvate2acetate.formate..OS.Roseburia_sp._TF10.5..SMASHregion.region001..NR.1	Group	Control_HealthySerosurvey	9.04276	1.60799	46	36	2.21348e-06	0.000237194
gb.QUFC01000017.1.region001.GC_DNA..Entryname.Rnf_complex..OS.Lachnospiraceae_bacterium_AM48.27BH..SMASHregion.region001..NR.1	Group	Control_HealthySerosurvey	4.36997	0.778071	46	39	2.26333e-06	0.00024029
gb.QRHO01000008.1.region001.GC_DNA..Entryname.proline2aminovalerate..OS.Coprococcus_comes_strain_AM23.3..SMASHregion.region001..NR.6	Group	Control_HealthySerosurvey	4.39126	0.78515	46	43	2.43334e-06	0.000255969
gb.QWGK01000015.1.region001.GC_DNA..Entryname.Others_HGD_unassigned..OS.Clostridiaceae_bacterium_AF02.42..SMASHregion.region001..NR.15	Group	Control_HealthySerosurvey	5.90487	1.06054	46	40	2.62891e-06	0.000272418
gb.QUFI01000007.1.region001.GC_DNA..Entryname.Pyruvate2acetate.formate..OS.Clostridium_sp._AF27.2AA..SMASHregion.region001..NR.5	Group	Control_HealthySerosurvey	4.85845	0.87276	46	35	2.63722e-06	0.000272418
gb.QTZA01000016.1.region001.GC_DNA..Entryname.Flavoenzyme_sugar_catabolism..OS.Coprobacillus_sp._OM08.19..SMASHregion.region001..NR.1	Group	Control_HealthySerosurvey	7.19909	1.31433	46	42	3.4721e-06	0.000355456
gb.QTUN01000001.1.region001.GC_DNA..Entryname.PFOR_II_pathway..OS.Bacteroides_sp._AM22.3LB..SMASHregion.region001..NR.4	Group	Control_HealthySerosurvey	6.48121	1.19684	46	43	4.20333e-06	0.000426508
gb.QWGI01000004.1.region001.GC_DNA..Entryname.Others_HGD_unassigned..OS.Clostridium_sp._AM25.23AC..SMASHregion.region001..NR.10	Group	Control_HealthySerosurvey	6.39018	1.18254	46	41	4.35459e-06	0.000436977
gb.QULW01000004.1.region003.GC_DNA..Entryname.AAA_reductive_branch..OS.Clostridium_sp._OM02.18AC..SMASHregion.region003..NR.5	Group	Control_HealthySerosurvey	4.62891	0.856938	46	35	4.38273e-06	0.000436977
gb.QRUU01000034.1.region001.GC_DNA..Entryname.Fumarate2succinate..OS.Bacteroides_coprocola_strain_AF24.2..SMASHregion.region001..NR.1	Group	Control_HealthySerosurvey	5.67754	1.05721	46	32	4.82643e-06	0.000477068
gb.QRYY01000002.1.region002.GC_DNA..Entryname.Fumarate2succinate..OS.Blautia_obeum_strain_AF14.52..SMASHregion.region002..NR.3	Group	Control_HealthySerosurvey	4.10743	0.76675	46	44	5.02909e-06	0.000492851
gb.QUFC01000011.1.region001.GC_DNA..Entryname.Others_HGD_unassigned..OS.Lachnospiraceae_bacterium_AM48.27BH..SMASHregion.region001..NR.1	Group	Control_HealthySerosurvey	3.97442	0.744528	46	39	5.32778e-06	0.000517698
gb.QSHK01000001.1.region002.GC_DNA..Entryname.Pyruvate2acetate.formate..OS.Dorea_formicigenerans_strain_AM37.5..SMASHregion.region002..NR.8	Group	Control_HealthySerosurvey	4.64997	0.877151	46	42	5.96839e-06	0.00057028
gb.QSOV01000003.1.region002.GC_DNA..Entryname.Others_HGD_unassigned..OS.Coprococcus_comes_strain_TM07.19..SMASHregion.region002..NR.6	Group	Control_HealthySerosurvey	4.14308	0.7814	46	43	5.95183e-06	0.00057028
gb.QSTA01000003.1.region002.GC_DNA..Entryname.Pyruvate2acetate.formate..OS.Eubacterium_sp._OM08.24..SMASHregion.region002..NR.1	Group	Control_HealthySerosurvey	8.2767	1.56596	46	39	6.26604e-06	0.000593772
gb.DS264289.1.region001.GC_DNA..Entryname.Pyruvate2acetate.formate..OS.Ruminococcus_obeum_ATCC_29174_Scfld020_genomic..SMASHregion.region001..NR.23..BG.2	Group	Control_HealthySerosurvey	4.64627	0.880432	46	44	6.42407e-06	0.000603757
gb.LS483393.1.region002.GC_DNA..Entryname.Arginine2_Hcarbonate..OS.Clostridium_perfringens_strain_NCTC13170_genome..SMASHregion.region002..NR.8	Group	Control_HealthySerosurvey	6.26385	1.19105	46	32	6.79289e-06	0.000623099
gb.DS264308.1.region001.GC_DNA..Entryname.Others_HGD_unassigned..OS.Ruminococcus_obeum_ATCC_29174_Scfld0219_genomic..SMASHregion.region001..NR.23..BG.2	Group	Control_HealthySerosurvey	6.16269	1.17267	46	43	6.87325e-06	0.000625466
gb.QTUU01000008.1.region001.GC_DNA..Entryname.Others_HGD_unassigned..OS.Firmicutes_bacterium_AM10.47..SMASHregion.region001..NR.1	Group	Control_HealthySerosurvey	3.88205	0.744212	46	39	7.74552e-06	0.000683368
gb.QUCO01000014.1.region001.GC_DNA..Entryname.Others_HGD_unassigned..OS.Clostridium_sp._AM18.55..SMASHregion.region001..NR.7	Group	Control_HealthySerosurvey	4.70041	0.901114	46	41	7.74793e-06	0.000683368
gb.QUDQ01000004.1.region001.GC_DNA..Entryname.EUT_pathway..OS.Clostridium_sp._AF37.5AT..SMASHregion.region001..NR.6	Group	Control_HealthySerosurvey	4.20364	0.805636	46	35	7.71099e-06	0.000683368
gb.CP031837.1.region008.GC_DNA..Entryname.Others_HGD_unassigned..OS.Clostridium_sporogenes_strain_YH.Raf3.2.5..SMASHregion.region008..NR.12	Group	Control_HealthySerosurvey	5.70282	1.09385	46	40	7.8128e-06	0.000683829
gb.AAXA02000010.1.region001.GC_DNA..Entryname.TPP_AA_metabolism..OS.Dorea_formicigenerans_ATCC_27755..SMASHregion.region001..NR.7	Group	Control_HealthySerosurvey	4.00078	0.769788	46	42	8.21235e-06	0.000713355
gb.LS483393.1.region007.GC_DNA..Entryname.Others_HGD_unassigned..OS.Clostridium_perfringens_strain_NCTC13170_genome..SMASHregion.region007..NR.8	Group	Control_HealthySerosurvey	6.30516	1.21429	46	32	8.33425e-06	0.00071579
gb.GL622449.1.region001.GC_DNA..Entryname.Rnf_complex..OS.Lachnospiraceae_bacterium_8_1_57FAA_genomic_scaffold..SMASHregion.region001..NR.5	Group	Control_HealthySerosurvey	6.82764	1.31663	46	33	8.50857e-06	0.00071579
gb.QRHO01000038.1.region001.GC_DNA..Entryname.succinate2propionate..OS.Coprococcus_comes_strain_AM23.3..SMASHregion.region001..NR.6	Group	Control_HealthySerosurvey	3.51225	0.677556	46	43	8.56106e-06	0.00071579
gb.QTYW01000006.1.region001.GC_DNA..Entryname.PFOR_II_pathway..OS.Roseburia_sp._TF10.5..SMASHregion.region001..NR.1	Group	Control_HealthySerosurvey	8.22042	1.58448	46	37	8.44693e-06	0.00071579
gb.QUGS01000003.1.region003.GC_DNA..Entryname.Pyruvate2acetate.formate..OS.Clostridiaceae_bacterium_AF18.31LB..SMASHregion.region003..NR.4	Group	Control_HealthySerosurvey	3.76355	0.726322	46	36	8.61495e-06	0.00071579
gb.CP000246.1.region008.GC_DNA..Entryname.PFOR_II_pathway..OS.Clostridium_perfringens_ATCC..SMASHregion.region008..NR.8	Group	Control_HealthySerosurvey	5.94421	1.15054	46	33	9.02628e-06	0.000739253
gb.QTUU01000001.1.region001.GC_DNA..Entryname.PFOR_II_pathway..OS.Firmicutes_bacterium_AM10.47..SMASHregion.region001..NR.6..BG.2	Group	Control_HealthySerosurvey	5.91537	1.14683	46	41	9.26282e-06	0.000753245
gb.QUKN01000015.1.region001.GC_DNA..Entryname.Pyruvate2acetate.formate..OS.Coprobacillus_sp._TF10.10..SMASHregion.region001..NR.12	Group	Control_HealthySerosurvey	4.7883	0.9304	46	40	9.59533e-06	0.000774789
gb.QUDN01000010.1.region001.GC_DNA..Entryname.PFOR_II_pathway..OS.Clostridiaceae_bacterium_AF42.6..SMASHregion.region001..NR.4	Group	Control_HealthySerosurvey	4.54661	0.884499	46	44	9.77854e-06	0.000784061
gb.QUJR01000006.1.region001.GC_DNA..Entryname.TPP_fatty_acids.aminobutyrate2Butyrate..OS.Butyricicoccus_sp._AM27.36..SMASHregion.region001..NR.3	Group	Control_HealthySerosurvey	5.9	1.14903	46	39	9.94694e-06	0.000792025
gb.QTYW01000002.1.region001.GC_DNA..Entryname.Others_HGD_unassigned..OS.Roseburia_sp._TF10.5..SMASHregion.region001..NR.1	Group	Control_HealthySerosurvey	6.88142	1.34113	46	33	1.00603e-05	0.000795531
gb.CP014150.1.region005.GC_DNA..Entryname.succinate2propionate..OS.Paeniclostridium_sordellii_strain_AM370..SMASHregion.region005..NR.4	Group	Control_HealthySerosurvey	4.75426	0.928937	46	26	1.04723e-05	0.000822432
gb.GG692717.1.region001.GC_DNA..Entryname.Pyruvate2acetate.formate..OS.Roseburia_intestinalis_L1.82_genomic_scaffold..SMASHregion.region001..NR.9	Group	Control_HealthySerosurvey	7.44584	1.45649	46	33	1.06593e-05	0.000831427
gb.QTWS01000018.1.region001.GC_DNA..Entryname.Pyruvate2acetate.formate..OS.Blautia_sp._AF19.10LB..SMASHregion.region001..NR.2	Group	Control_HealthySerosurvey	4.28112	0.838822	46	45	1.09387e-05	0.000847456
gb.QRHO01000005.1.region001.GC_DNA..Entryname.PFOR_II_pathway.Glycine_cleavage..OS.Coprococcus_comes_strain_AM23.3..SMASHregion.region001..NR.13..BG.2	Group	Control_HealthySerosurvey	4.30902	0.849221	46	45	1.1978e-05	0.000915599
gb.QRIF01000003.1.region001.GC_DNA..Entryname.TPP_fatty_acids..OS.Prevotella_copri_strain_AM22.19..SMASHregion.region001..NR.6	Group	Control_HealthySerosurvey	7.5557	1.50691	46	44	1.43937e-05	0.00107868
gb.QRXJ01000002.1.region001.GC_DNA..Entryname.TPP_AA_metabolism..OS.Coprococcus_comes_strain_AF18.12LB..SMASHregion.region001..NR.5	Group	Control_HealthySerosurvey	3.74452	0.748416	46	42	1.48749e-05	0.0011075
gb.QRVS01000019.1.region001.GC_DNA..Entryname.Putrescine2spermidine..OS.Roseburia_inulinivorans_strain_AF21.31..SMASHregion.region001..NR.6	Group	Control_HealthySerosurvey	6.67623	1.33627	46	44	1.52007e-05	0.00112446
gb.QTLT01000005.1.region001.GC_DNA..Entryname.succinate2propionate..OS.Clostridiales_bacterium_AF36.10..SMASHregion.region001..NR.15	Group	Control_HealthySerosurvey	5.53599	1.11243	46	39	1.6143e-05	0.00118651
gb.CP036170.1.region003.GC_DNA..Entryname.proline2aminovalerate..OS..Clostridium._scindens_ATCC_35704..SMASHregion.region003..NR.9..BG.4	Group	Control_HealthySerosurvey	4.57034	0.92274	46	44	1.73425e-05	0.00126655
gb.QSFX01000003.1.region002.GC_DNA..Entryname.Others_HGD_unassigned..OS.Roseburia_inulinivorans_strain_AM42.1AC..SMASHregion.region002..NR.6	Group	Control_HealthySerosurvey	6.65612	1.34993	46	43	1.85624e-05	0.00133859
gb.QSHO01000002.1.region001.GC_DNA..Entryname.gallic_acid_met..OS.Roseburia_intestinalis_strain_AM37.1AC..SMASHregion.region001..NR.5	Group	Control_HealthySerosurvey	7.36325	1.4999	46	29	1.98247e-05	0.00142069
gb.QSTA01000001.1.region001.GC_DNA..Entryname.Putrescine2spermidine..OS.Eubacterium_sp._OM08.24..SMASHregion.region001..NR.1	Group	Control_HealthySerosurvey	7.3492	1.51005	46	38	2.25533e-05	0.00158648
gb.QTWS01000001.1.region002.GC_DNA..Entryname.succinate2propionate.Rnf_complex..OS.Blautia_sp._AF19.10LB..SMASHregion.region002..NR.2	Group	Control_HealthySerosurvey	3.06197	0.628907	46	43	2.24247e-05	0.00158648
gb.QRIH01000031.1.region001.GC_DNA..Entryname.Flavoenzyme_sugar_catabolism..OS..Ruminococcus._torques_strain_AM22.16..SMASHregion.region001..NR.1	Group	Control_HealthySerosurvey	6.05182	1.25669	46	34	2.63527e-05	0.00183127
gb.QUFU01000001.1.region001.GC_DNA..Entryname.Others_HGD_unassigned..OS.Butyricicoccus_sp._AF24.19AC..SMASHregion.region001..NR.8	Group	Control_HealthySerosurvey	4.89648	1.02192	46	43	2.8368e-05	0.00195944
gb.KQ235810.1.region001.GC_DNA..Entryname.GR_AA_metabolism..OS.Coprobacillus_sp._8_1_38FAA_genomic_scaffold..SMASHregion.region001..NR.2	Group	Control_HealthySerosurvey	5.65025	1.18036	46	42	2.87638e-05	0.00197489
gb.QUFC01000027.1.region001.GC_DNA..Entryname.PFOR_II_pathway..OS.Lachnospiraceae_bacterium_AM48.27BH..SMASHregion.region001..NR.1	Group	Control_HealthySerosurvey	3.77908	0.791389	46	39	2.9798e-05	0.00203371
gb.QTXO01000004.1.region001.GC_DNA..Entryname.Others_HGD_unassigned..OS.Clostridium_sp._AF12.41..SMASHregion.region001..NR.7	Group	Control_HealthySerosurvey	4.16208	0.873249	46	41	3.06287e-05	0.00207804
gb.QWGJ01000001.1.region001.GC_DNA..Entryname.aminobutyrate2Butyrate..OS.Clostridium_sp._AF28.12..SMASHregion.region001..NR.5	Group	Control_HealthySerosurvey	4.53764	0.952908	46	35	3.10321e-05	0.00209302
gb.QUKV01000011.1.region001.GC_DNA..Entryname.Others_HGD_unassigned..OS.Clostridiaceae_bacterium_OM08.6BH..SMASHregion.region001..NR.1	Group	Control_HealthySerosurvey	4.1765	0.88049	46	35	3.28249e-05	0.00217555
gb.QTYW01000005.1.region001.GC_DNA..Entryname.Others_HGD_unassigned..OS.Roseburia_sp._TF10.5..SMASHregion.region001..NR.1	Group	Control_HealthySerosurvey	5.78194	1.22648	46	34	3.58535e-05	0.00236262
gb.QSAV01000013.1.region001.GC_DNA..Entryname.porA..OS.Prevotella_copri_strain_AF10.17..SMASHregion.region001..NR.6	Group	Control_HealthySerosurvey	7.66063	1.62619	46	43	3.62345e-05	0.00237409
gb.QTYX01000005.1.region001.GC_DNA..Entryname.TPP_AA_metabolism..OS.Ruminococcus_sp._TF10.12AC..SMASHregion.region001..NR.11	Group	Control_HealthySerosurvey	4.92215	1.05043	46	43	3.90793e-05	0.00251732
gb.CP036170.1.region006.GC_DNA..Entryname.Glycine_reductase..OS..Clostridium._scindens_ATCC_35704..SMASHregion.region006..NR.9..BG.4	Group	Control_HealthySerosurvey	5.91704	1.26509	46	46	4.01189e-05	0.00254146
gb.QRVA01000039.1.region001.GC_DNA..Entryname.Others_HGD_unassigned..OS.Prevotella_copri_strain_AF24.12..SMASHregion.region001..NR.6	Group	Control_HealthySerosurvey	7.64839	1.63602	46	43	4.03817e-05	0.00254405
gb.CP014150.1.region001.GC_DNA..Entryname.proline2aminovalerate..OS.Paeniclostridium_sordellii_strain_AM370..SMASHregion.region001..NR.4	Group	Control_HealthySerosurvey	4.14459	0.887182	46	28	4.07962e-05	0.00255612
gb.QVFD01000003.1.region001.GC_DNA..Entryname.Others_HGD_unassigned..OS.Coprococcus_catus_strain_AM28.39..SMASHregion.region001..NR.3	Group	Control_HealthySerosurvey	3.58085	0.773092	46	43	4.601e-05	0.00280864
gb.QTXI01000002.1.region001.GC_DNA..Entryname.TPP_AA_metabolism..OS.Firmicutes_bacterium_AF16.15..SMASHregion.region001..NR.3	Group	Control_HealthySerosurvey	4.79374	1.03448	46	38	4.57154e-05	0.00280864
gb.QUEH01000009.1.region001.GC_DNA..Entryname.succinate2propionate..OS.Clostridium_sp._AF32.12BH..SMASHregion.region001..NR.5	Group	Control_HealthySerosurvey	3.62286	0.782704	46	35	4.64582e-05	0.00281846
gb.GG770217.1.region003.GC_DNA..Entryname.Nitrate_reductase..OS.Veillonella_sp._6_1_27_genomic_scaffold..SMASHregion.region003..NR.9	Group	Control_HealthySerosurvey	4.23076	0.914859	46	42	4.70456e-05	0.00283908
gb.QRVX01000011.1.region001.GC_DNA..Entryname.succinate2propionate.Rnf_complex..OS.Coprococcus_sp._AF21.14LB..SMASHregion.region001..NR.7..BG.2	Group	Control_HealthySerosurvey	3.49331	0.758146	46	44	4.9491e-05	0.00292507
gb.QTWE01000009.1.region001.GC_DNA..Entryname.Flavoenzyme_sugar_catabolism..OS.Ruminococcus_sp._AF25.3LB..SMASHregion.region001..NR.1	Group	Control_HealthySerosurvey	4.34446	0.943907	46	43	5.02549e-05	0.00293991
gb.QRPQ01000003.1.region002.GC_DNA..Entryname.Acetyl.CoA_pathway.Rnf_complex..OS.Blautia_obeum_strain_AF35.14AC..SMASHregion.region002..NR.31..BG.3	Group	Control_HealthySerosurvey	4.30238	0.93517	46	45	5.05586e-05	0.00294267
gb.QULJ01000001.1.region001.GC_DNA..Entryname.Pyruvate2acetate.formate..OS.Clostridium_sp._OM05.5BH..SMASHregion.region001..NR.7	Group	Control_HealthySerosurvey	4.15204	0.903643	46	36	5.1461e-05	0.00298006
gb.QUFU01000001.1.region002.GC_DNA..Entryname.Putrescine2spermidine..OS.Butyricicoccus_sp._AF24.19AC..SMASHregion.region002..NR.9	Group	Control_HealthySerosurvey	3.57008	0.781703	46	44	5.59478e-05	0.00320749
gb.QSVG01000029.1.region001.GC_DNA..Entryname.TPP_AA_metabolism..OS.Coprobacillus_cateniformis_strain_OM02.5..SMASHregion.region001..NR.10..BG.2	Group	Control_HealthySerosurvey	5.8266	1.27704	46	43	5.67085e-05	0.00323492
gb.GL870814.1.region002.GC_DNA..Entryname.Rnf_complex.succinate2propionate..OS.Clostridium_sp._D5_genomic_scaffold..SMASHregion.region002..NR.9..BG.6	Group	Control_HealthySerosurvey	5.92623	1.29984	46	42	5.72852e-05	0.00323563
gb.KB291603.1.region001.GC_DNA..Entryname.Ech_complex..OS.Clostridium_celatum_DSM_1785_genomic_scaffold..SMASHregion.region001..NR.1	Group	Control_HealthySerosurvey	4.64564	1.01863	46	31	5.70354e-05	0.00323563
gb.JH594596.1.region004.GC_DNA..Entryname.succinate2propionate..OS.Odoribacter_laneus_YIT_12061_genomic_scaffold..SMASHregion.region004..NR.1	Group	Control_HealthySerosurvey	5.56099	1.22081	46	44	5.79907e-05	0.00324352
gb.QUKV01000002.1.region003.GC_DNA..Entryname.Acetyl.CoA_pathway..OS.Clostridiaceae_bacterium_OM08.6BH..SMASHregion.region003..NR.1	Group	Control_HealthySerosurvey	4.83359	1.06477	46	45	6.07801e-05	0.00337955
gb.QUJA01000030.1.region001.GC_DNA..Entryname.Flavoenzyme_lipids_catabolism..OS.Firmicutes_bacterium_AM31.12AC..SMASHregion.region001..NR.1	Group	Control_HealthySerosurvey	4.36871	0.964199	46	43	6.23774e-05	0.0034221
gb.FP929061.1.region003.GC_DNA..Entryname.PFOR_II_pathway..OS.Anaerostipes_hadrus_draft..SMASHregion.region003..NR.8	Group	Control_HealthySerosurvey	4.57075	1.01253	46	44	6.55991e-05	0.00358171
gb.QSIJ01000003.1.region001.GC_DNA..Entryname.PFOR_II_pathway..OS.Blautia_obeum_strain_AM34.12..SMASHregion.region001..NR.15..BG.3	Group	Control_HealthySerosurvey	3.82632	0.849605	46	45	6.77098e-05	0.00362785
gb.QTYA01000003.1.region002.GC_DNA..Entryname.porA.OD_unknown..OS.Ruminococcus_sp._AM36.5..SMASHregion.region002..NR.2	Group	Control_HealthySerosurvey	4.4876	0.997722	46	35	6.89016e-05	0.00367454
gb.CP014150.1.region012.GC_DNA..Entryname.Pyruvate2acetate.formate.Acetyl.CoA_pathway..OS.Paeniclostridium_sordellii_strain_AM370..SMASHregion.region012..NR.5	Group	Control_HealthySerosurvey	3.76067	0.838291	46	33	7.13717e-05	0.00371976
gb.QSTA01000002.1.region001.GC_DNA..Entryname.OD_AA_metabolism.PFOR_II_pathway.Others_HGD_unassigned..OS.Eubacterium_sp._OM08.24..SMASHregion.region001..NR.1	Group	Control_HealthySerosurvey	7.3301	1.63392	46	42	7.13526e-05	0.00371976
gb.QRHW01000019.1.region001.GC_DNA..Entryname.gallic_acid_met..OS.Dorea_longicatena_strain_AM23.13..SMASHregion.region001..NR.2	Group	Control_HealthySerosurvey	5.67131	1.26874	46	37	7.49043e-05	0.00385966
gb.QUKV01000001.1.region001.GC_DNA..Entryname.PFOR_II_pathway..OS.Clostridiaceae_bacterium_OM08.6BH..SMASHregion.region001..NR.1	Group	Control_HealthySerosurvey	4.45652	0.997352	46	40	7.52799e-05	0.00385966
gb.QUKV01000016.1.region001.GC_DNA..Entryname.EUT_pathway..OS.Clostridiaceae_bacterium_OM08.6BH..SMASHregion.region001..NR.1	Group	Control_HealthySerosurvey	4.74197	1.06434	46	39	7.82791e-05	0.00397145
gb.QUKV01000015.1.region001.GC_DNA..Entryname.EUT_pathway..OS.Clostridiaceae_bacterium_OM08.6BH..SMASHregion.region001..NR.1	Group	Control_HealthySerosurvey	5.43637	1.22585	46	43	8.32504e-05	0.00417386
gb.QROP01000022.1.region001.GC_DNA..Entryname.Rnf_complex..OS.Prevotella_copri_strain_AF38.11..SMASHregion.region001..NR.6	Group	Control_HealthySerosurvey	7.17965	1.62139	46	43	8.49381e-05	0.00423435
gb.QUKV01000001.1.region002.GC_DNA..Entryname.succinate2propionate..OS.Clostridiaceae_bacterium_OM08.6BH..SMASHregion.region002..NR.1	Group	Control_HealthySerosurvey	3.8912	0.882043	46	37	8.92437e-05	0.00442973
gb.QUEH01000005.1.region002.GC_DNA..Entryname.Others_HGD_unassigned..OS.Clostridium_sp._AF32.12BH..SMASHregion.region002..NR.2	Group	Control_HealthySerosurvey	4.36355	0.99515	46	29	9.66781e-05	0.00465761
gb.QSFX01000008.1.region001.GC_DNA..Entryname.Pyruvate2acetate.formate..OS.Roseburia_inulinivorans_strain_AM42.1AC..SMASHregion.region001..NR.5	Group	Control_HealthySerosurvey	6.4849	1.47999	46	42	9.75805e-05	0.00468142
gb.QUKV01000003.1.region001.GC_DNA..Entryname.Others_HGD_unassigned..OS.Clostridiaceae_bacterium_OM08.6BH..SMASHregion.region001..NR.1	Group	Control_HealthySerosurvey	3.58349	0.820879	46	35	0.000102441	0.00489414
gb.QRIF01000001.1.region001.GC_DNA..Entryname.Pyruvate2acetate.formate..OS.Prevotella_copri_strain_AM22.19..SMASHregion.region001..NR.7	Group	Control_HealthySerosurvey	7.52543	1.72911	46	42	0.000106565	0.00504908
gb.QRHW01000021.1.region001.GC_DNA..Entryname.Others_HGD_unassigned..OS.Dorea_longicatena_strain_AM23.13..SMASHregion.region001..NR.4	Group	Control_HealthySerosurvey	4.83516	1.11294	46	43	0.000109043	0.00514519
gb.QUHE01000003.1.region001.GC_DNA..Entryname.aminobutyrate2Butyrate..OS.Butyricicoccus_sp._AF15.40..SMASHregion.region001..NR.8	Group	Control_HealthySerosurvey	4.37778	1.00869	46	43	0.000110497	0.00519246
gb.KB291560.1.region001.GC_DNA..Entryname.Putrescine2spermidine..OS.Veillonella_atypica_KON_genomic_scaffold..SMASHregion.region001..NR.1	Group	Control_HealthySerosurvey	3.18285	0.733616	46	27	0.000110985	0.0051941
gb.CP014150.1.region010.GC_DNA..Entryname.Glycine_reductase..OS.Paeniclostridium_sordellii_strain_AM370..SMASHregion.region010..NR.4	Group	Control_HealthySerosurvey	2.79946	0.645751	46	30	0.000112108	0.00522532
gb.QSKW01000003.1.region001.GC_DNA..Entryname.Rnf_complex.succinate2propionate..OS.Roseburia_inulinivorans_strain_AM27.11..SMASHregion.region001..NR.6	Group	Control_HealthySerosurvey	6.3886	1.47514	46	44	0.000113572	0.0052592
gb.CP014150.1.region014.GC_DNA..Entryname.OD_fatty_acids.porA..OS.Paeniclostridium_sordellii_strain_AM370..SMASHregion.region014..NR.4	Group	Control_HealthySerosurvey	3.77108	0.873147	46	32	0.00011767	0.00541848
gb.FP929038.1.region006.GC_DNA..Entryname.acrylate2propionate..OS.Coprococcus_catus_GD.7_draft..SMASHregion.region006..NR.3	Group	Control_HealthySerosurvey	4.39867	1.0247	46	43	0.000127257	0.00581325
gb.QRXO01000008.1.region001.GC_DNA..Entryname.Others_HGD_unassigned..OS.Dorea_longicatena_strain_AF17.8AC..SMASHregion.region001..NR.4	Group	Control_HealthySerosurvey	5.63905	1.31971	46	43	0.000134929	0.00604655
gb.QULB01000019.1.region001.GC_DNA..Entryname.TPP_AA_metabolism..OS.Firmicutes_bacterium_OM07.11..SMASHregion.region001..NR.4	Group	Control_HealthySerosurvey	5.26345	1.23407	46	42	0.000138104	0.00616148
gb.QWVV01000007.1.region001.GC_DNA..Entryname.TPP_AA_metabolism..OS.Clostridiales_bacterium_AM23.16LB..SMASHregion.region001..NR.4	Group	Control_HealthySerosurvey	4.6126	1.08404	46	42	0.000142304	0.00629985
gb.QUCO01000004.1.region001.GC_DNA..Entryname.Others_HGD_unassigned.Rnf_complex..OS.Clostridium_sp._AM18.55..SMASHregion.region001..NR.7	Group	Control_HealthySerosurvey	4.32844	1.02491	46	40	0.000156357	0.00686892
gb.QRID01000014.1.region001.GC_DNA..Entryname.porA..OS.Roseburia_intestinalis_strain_AM22.21LB..SMASHregion.region001..NR.8	Group	Control_HealthySerosurvey	5.79851	1.3747	46	33	0.00015879	0.00694919
gb.QRXO01000013.1.region001.GC_DNA..Entryname.Others_HGD_unassigned..OS.Dorea_longicatena_strain_AF17.8AC..SMASHregion.region001..NR.4	Group	Control_HealthySerosurvey	4.88972	1.16079	46	43	0.000161448	0.007012
gb.QUCQ01000001.1.region002.GC_DNA..Entryname.Pyruvate2acetate.formate..OS.Butyricicoccus_sp._AM18.35..SMASHregion.region002..NR.8	Group	Control_HealthySerosurvey	3.7032	0.885881	46	42	0.000177565	0.00765401
gb.DS990209.1.region001.GC_DNA..Entryname.Pyruvate2acetate.formate..OS.Ruminococcus_lactaris_ATCC_29176_Scfld_02_46_genomic..SMASHregion.region001..NR.14..BG.4	Group	Control_HealthySerosurvey	4.63341	1.11103	46	44	0.000182828	0.00782203
gb.GL945167.1.region001.GC_DNA..Entryname.GR_eut.pdu.related..OS.Lachnospiraceae_bacterium_1_4_56FAA_genomic_scaffold..SMASHregion.region001..NR.15..BG.2	Group	Control_HealthySerosurvey	6.07953	1.46004	46	34	0.000186326	0.00791264
gb.QUKV01000002.1.region002.GC_DNA..Entryname.Rnf_complex..OS.Clostridiaceae_bacterium_OM08.6BH..SMASHregion.region002..NR.1	Group	Control_HealthySerosurvey	3.61577	0.869345	46	35	0.000188959	0.00799483
gb.JH724307.1.region001.GC_DNA..Entryname.NADH_dehydrogenase_I..OS.Bacteroides_salyersiae_CL02T12C01_genomic_scaffold..SMASHregion.region001..NR.4..BG.2	Group	Control_HealthySerosurvey	4.63678	1.11592	46	35	0.000191241	0.00806164
gb.QRYH01000006.1.region001.GC_DNA..Entryname.Others_HGD_unassigned..OS.Holdemanella_biformis_strain_AF15.5..SMASHregion.region001..NR.4..BG.2	Group	Control_HealthySerosurvey	4.98153	1.20273	46	44	0.000198864	0.00835228
gb.QUFC01000025.1.region001.GC_DNA..Entryname.succinate2propionate..OS.Lachnospiraceae_bacterium_AM48.27BH..SMASHregion.region001..NR.1	Group	Control_HealthySerosurvey	3.85016	0.930429	46	38	0.000201107	0.00841568
gb.QTXW01000001.1.region001.GC_DNA..Entryname.Others_HGD_unassigned..OS.Firmicutes_bacterium_AM41.5BH..SMASHregion.region001..NR.4	Group	Control_HealthySerosurvey	5.90651	1.44199	46	36	0.000227531	0.0094868
gb.QUGS01000006.1.region002.GC_DNA..Entryname.EUT_pathway..OS.Clostridiaceae_bacterium_AF18.31LB..SMASHregion.region002..NR.4	Group	Control_HealthySerosurvey	4.28479	1.04643	46	41	0.000228476	0.00949171
gb.QTXO01000002.1.region002.GC_DNA..Entryname.TPP_AA_metabolism..OS.Clostridium_sp._AF12.41..SMASHregion.region002..NR.6	Group	Control_HealthySerosurvey	3.92802	0.96062	46	37	0.00023229	0.00961528
gb.QUEH01000004.1.region001.GC_DNA..Entryname.Rnf_complex..OS.Clostridium_sp._AF32.12BH..SMASHregion.region001..NR.6..BG.3	Group	Control_HealthySerosurvey	4.5625	1.11764	46	38	0.000236971	0.00977378
gb.LN681234.1.region004.GC_DNA..Entryname.Arginine2putrescine.Arginine2_Hcarbonate.Putrescine2spermidine..OS..Clostridium._sordellii_genome_assembly..SMASHregion.region004..NR.4	Group	Control_HealthySerosurvey	3.39833	0.844696	46	29	0.000281779	0.0113364
gb.CP003261.1.region006.GC_DNA..Entryname.OD_lactate_related.PFOR_II_pathway..OS.Clostridium_pasteurianum..SMASHregion.region006..NR.1	Group	Control_HealthySerosurvey	2.47028	0.618842	46	36	0.000308805	0.0122528
gb.QSQJ01000052.1.region001.GC_DNA..Entryname.Rnf_complex..OS.Prevotella_sp._TF12.30..SMASHregion.region001..NR.1	Group	Control_HealthySerosurvey	6.1072	1.53954	46	43	0.000332016	0.0128611
gb.QSQJ01000003.1.region001.GC_DNA..Entryname.Pyruvate2acetate.formate..OS.Prevotella_sp._TF12.30..SMASHregion.region001..NR.1	Group	Control_HealthySerosurvey	6.90298	1.74438	46	42	0.000341456	0.0130941
gb.CP014150.1.region011.GC_DNA..Entryname.OD_eut_pdu_related.PFOR_II_pathway..OS.Paeniclostridium_sordellii_strain_AM370..SMASHregion.region011..NR.4	Group	Control_HealthySerosurvey	3.45749	0.878534	46	33	0.000363752	0.0136815
gb.QUJL01000007.1.region001.GC_DNA..Entryname.TPP_AA_metabolism..OS.Butyricicoccus_sp._AM28.25..SMASHregion.region001..NR.8	Group	Control_HealthySerosurvey	2.75652	0.700452	46	41	0.000363932	0.0136815
gb.ADFU01000013.1.region003.GC_DNA..Entryname.Putrescine2spermidine..OS.Veillonella_parvula_ATCC_17745..SMASHregion.region003..NR.25..BG.2	Group	Control_HealthySerosurvey	3.0495	0.776038	46	34	0.000370083	0.0138672
gb.QUDT01000001.1.region001.GC_DNA..Entryname.succinate2propionate.Rnf_complex..OS.Firmicutes_bacterium_AF36.19BH..SMASHregion.region001..NR.4	Group	Control_HealthySerosurvey	4.54868	1.1589	46	39	0.00037503	0.0140068
gb.QSIG01000002.1.region001.GC_DNA..Entryname.Rnf_complex..OS.Prevotella_sp._AM34.19LB..SMASHregion.region001..NR.1	Group	Control_HealthySerosurvey	6.08143	1.57075	46	42	0.000437671	0.0158307
gb.QUJT01000006.1.region002.GC_DNA..Entryname.glutamate2butyric..OS.Clostridium_sp._AM27.28..SMASHregion.region002..NR.7	Group	Control_HealthySerosurvey	5.2264	1.38376	46	40	0.000574883	0.0199142
gb.QRLD01000011.1.region001.GC_DNA..Entryname.Putrescine2spermidine..OS..Ruminococcus._gnavus_strain_AM13.39..SMASHregion.region001..NR.13	Group	Control_HealthySerosurvey	4.7424	1.27278	46	32	0.000665062	0.0224944
gb.QULV01000020.1.region001.GC_DNA..Entryname.gallic_acid_met..OS.Lachnospiraceae_bacterium_OM02.26..SMASHregion.region001..NR.9	Group	Control_HealthySerosurvey	3.4008	0.914133	46	42	0.000676096	0.0228003
gb.QULJ01000002.1.region003.GC_DNA..Entryname.Putrescine2spermidine.Arginine2putrescine..OS.Clostridium_sp._OM05.5BH..SMASHregion.region003..NR.7	Group	Control_HealthySerosurvey	4.07408	1.09916	46	38	0.00070304	0.0235703
gb.QRIC01000008.1.region001.GC_DNA..Entryname.TPP_AA_metabolism..OS.Dorea_longicatena_strain_AM22.22..SMASHregion.region001..NR.4	Group	Control_HealthySerosurvey	5.00944	1.35323	46	43	0.000712513	0.0238183
gb.QUCG01000060.1.region001.GC_DNA..Entryname.Rnf_complex..OS.Prevotella_sp._AM23.5..SMASHregion.region001..NR.1	Group	Control_HealthySerosurvey	6.13372	1.66338	46	42	0.000742213	0.0247236
gb.JRPT01000001.1.region001.GC_DNA..Entryname.TPP_AA_metabolism..OS.Prevotella_sp._S7_MS_2..SMASHregion.region001..NR.11..BG.2	Group	Control_HealthySerosurvey	5.78466	1.5697	46	45	0.000747071	0.024757
gb.QTYX01000012.1.region001.GC_DNA..Entryname.Fumarate2succinate..OS.Ruminococcus_sp._TF10.12AC..SMASHregion.region001..NR.11	Group	Control_HealthySerosurvey	3.62785	0.99023	46	42	0.000794243	0.0255809
gb.QSUZ01000048.1.region001.GC_DNA..Entryname.Fumarate2succinate..OS.Blautia_obeum_strain_OM03.6..SMASHregion.region001..NR.9	Group	Control_HealthySerosurvey	4.22624	1.15612	46	44	0.000812725	0.0260299
gb.DS264461.1.region001.GC_DNA..Entryname.Fumarate2succinate..OS.Parabacteroides_merdae_ATCC_43184_Scfld021_genomic..SMASHregion.region001..NR.9	Group	Control_HealthySerosurvey	5.70351	1.57113	46	33	0.000873181	0.0275611
gb.QUDT01000025.1.region001.GC_DNA..Entryname.Others_HGD_unassigned..OS.Firmicutes_bacterium_AF36.19BH..SMASHregion.region001..NR.3	Group	Control_HealthySerosurvey	3.67189	1.01331	46	41	0.00088948	0.0277415
gb.QTXV01000018.1.region001.GC_DNA..Entryname.PFOR_II_pathway..OS.Prevotella_sp._AM42.24..SMASHregion.region001..NR.1	Group	Control_HealthySerosurvey	6.44912	1.78007	46	44	0.000891271	0.0277415
gb.QTLL01000001.1.region001.GC_DNA..Entryname.Pyruvate2acetate.formate..OS.Coprococcus_sp._AM14.16..SMASHregion.region001..NR.7	Group	Control_HealthySerosurvey	4.15512	1.15383	46	37	0.000947878	0.0291377
gb.QUKK01000001.1.region003.GC_DNA..Entryname.succinate2propionate..OS.Coprococcus_sp._TF11.13..SMASHregion.region003..NR.7	Group	Control_HealthySerosurvey	4.00058	1.12239	46	35	0.00105139	0.0317112
gb.QRIC01000005.1.region001.GC_DNA..Entryname.Glycine_cleavage..OS.Dorea_longicatena_strain_AM22.22..SMASHregion.region001..NR.4	Group	Control_HealthySerosurvey	4.84334	1.36334	46	43	0.00108677	0.0323608
gb.QRTJ01000007.1.region001.GC_DNA..Entryname.Flavoenzyme_sugar_catabolism..OS..Ruminococcus._gnavus_strain_AF27.4BH..SMASHregion.region001..NR.12	Group	Control_HealthySerosurvey	3.96229	1.11685	46	33	0.00110153	0.0323849
gb.QROL01000037.1.region001.GC_DNA..Entryname.Pyruvate2acetate.formate..OS.Parabacteroides_merdae_strain_AF38.4..SMASHregion.region001..NR.1	Group	Control_HealthySerosurvey	4.22667	1.19414	46	29	0.00112723	0.0328875
gb.QSIG01000002.1.region002.GC_DNA..Entryname.Pyruvate2acetate.formate..OS.Prevotella_sp._AM34.19LB..SMASHregion.region002..NR.3	Group	Control_HealthySerosurvey	4.91361	1.38935	46	40	0.00113643	0.032988
gb.GL538336.1.region001.GC_DNA..Entryname.Putrescine2spermidine..OS.Faecalibacterium_cf._prausnitzii_KLE1255_genomic_scaffold..SMASHregion.region001..NR.2	Group	Control_HealthySerosurvey	4.77804	1.35246	46	44	0.00114848	0.0331701
gb.QTXW01000008.1.region001.GC_DNA..Entryname.GR_eut.pdu.related..OS.Firmicutes_bacterium_AM41.5BH..SMASHregion.region001..NR.4	Group	Control_HealthySerosurvey	5.23464	1.48522	46	37	0.00117569	0.0337012
gb.QTXX01000014.1.region001.GC_DNA..Entryname.Others_HGD_unassigned..OS.Ruminococcus_sp._AM41.2AC..SMASHregion.region001..NR.10	Group	Control_HealthySerosurvey	4.33161	1.23663	46	41	0.00124937	0.0354579
gb.ADFU01000012.1.region002.GC_DNA..Entryname.Others_HGD_unassigned..OS.Veillonella_parvula_ATCC_17745..SMASHregion.region002..NR.12	Group	Control_HealthySerosurvey	3.97954	1.13974	46	40	0.00128869	0.0360572
gb.QUKV01000001.1.region003.GC_DNA..Entryname.Pyruvate2acetate.formate..OS.Clostridiaceae_bacterium_OM08.6BH..SMASHregion.region003..NR.1	Group	Control_HealthySerosurvey	3.02056	0.866018	46	35	0.00130229	0.0361741
gb.QUCL01000013.1.region001.GC_DNA..Entryname.Others_HGD_unassigned..OS.Clostridium_sp._AM22.16AC..SMASHregion.region001..NR.6	Group	Control_HealthySerosurvey	3.06118	0.883246	46	31	0.00138471	0.0379834
gb.QRJQ01000019.1.region001.GC_DNA..Entryname.Flavoenzyme_AA_peptides_catabolism.Others_HGD_unassigned..OS..Ruminococcus._gnavus_strain_AM17.51..SMASHregion.region001..NR.13	Group	Control_HealthySerosurvey	4.34459	1.25959	46	33	0.00145018	0.0390322
gb.LN650648.1.region002.GC_DNA..Entryname.Arginine2putrescine.Putrescine2spermidine..OS.Romboutsia_sp._Frifi_strain_FRIFI_genome..SMASHregion.region002..NR.1	Group	Control_HealthySerosurvey	3.02892	0.8787	46	35	0.0014589	0.0391104
gb.LT907978.1.region007.GC_DNA..Entryname.Pyruvate2acetate.formate..OS..Eubacterium._hallii_isolate_EH1_genome..SMASHregion.region007..NR.7..BG.2	Group	Control_HealthySerosurvey	-2.63443	0.764312	46	44	0.0014599	0.0391104
gb.QTMI01000002.1.region001.GC_DNA..Entryname.OD_AA_metabolism..OS.Coprococcus_sp._AF19.8AC..SMASHregion.region001..NR.6	Group	Control_HealthySerosurvey	3.53751	1.03304	46	33	0.00155361	0.0412354
gb.QUIO01000004.1.region001.GC_DNA..Entryname.Pyruvate2acetate.formate..OS.Ruminococcus_sp._AM42.11..SMASHregion.region001..NR.1	Group	Control_HealthySerosurvey	2.8161	0.823594	46	44	0.00157557	0.0417216
gb.AEXQ01000114.1.region001.GC_DNA..Entryname.Rnf_complex..OS.Turicibacter_sp._HGF1..SMASHregion.region001..NR.1	Group	Control_HealthySerosurvey	4.65298	1.3686	46	33	0.00166267	0.043625
gb.DS483542.1.region001.GC_DNA..Entryname.Rnf_complex..OS.Coprococcus_eutactus_ATCC_27759_Scfld_02_22_genomic..SMASHregion.region001..NR.7..BG.2	Group	Control_HealthySerosurvey	4.21145	1.23941	46	33	0.00167124	0.0436501
gb.QUKE01000027.1.region001.GC_DNA..Entryname.OD_fatty_acids..OS.Clostridium_sp._TM06.18..SMASHregion.region001..NR.5	Group	Control_HealthySerosurvey	2.9806	0.877843	46	40	0.00168319	0.0438625
gb.QUFI01000010.1.region001.GC_DNA..Entryname.Oxidative_glycerol..OS.Clostridium_sp._AF27.2AA..SMASHregion.region001..NR.2	Group	Control_HealthySerosurvey	2.30065	0.678356	46	32	0.00170117	0.0439442
gb.FP929054.1.region002.GC_DNA..Entryname.Putrescine2spermidine..OS.Ruminococcus_obeum_A2.162_draft..SMASHregion.region002..NR.10..BG.7	Group	Control_HealthySerosurvey	2.88628	0.85999	46	46	0.00187486	0.0470775
gb.QUII01000019.1.region001.GC_DNA..Entryname.Others_HGD_unassigned..OS.Firmicutes_bacterium_AM43.11BH..SMASHregion.region001..NR.4	Group	Control_HealthySerosurvey	4.81756	1.43542	46	36	0.00187478	0.0470775
gb.QUCM01000003.1.region002.GC_DNA..Entryname.Rnf_complex..OS.Clostridium_sp._AM22.11AC..SMASHregion.region002..NR.5	Group	Control_HealthySerosurvey	2.6723	0.796965	46	39	0.00189081	0.0471305
gb.QUFK01000013.1.region001.GC_DNA..Entryname.TPP_AA_metabolism..OS.Roseburia_sp._AF25.25LB..SMASHregion.region001..NR.1	Group	Control_HealthySerosurvey	4.96584	1.48515	46	36	0.00194035	0.0478082
gb.AFUJ01000005.1.region002.GC_DNA..Entryname.succinate2propionate..OS.Veillonella_sp._oral_taxon_780_str._F0422..SMASHregion.region002..NR.1	Group	Control_HealthySerosurvey	2.42769	0.727786	46	26	0.00198308	0.0483787
gb.JH591188.1.region001.GC_DNA..Entryname.OD_fatty_acids..OS.Dialister_succinatiphilus_YIT_11850_genomic_scaffold..SMASHregion.region001..NR.1	Group	Control_HealthySerosurvey	2.42173	0.726226	46	32	0.00198879	0.048415
gb.QUCZ01000009.1.region001.GC_DNA..Entryname.Others_HGD_unassigned..OS.Dorea_sp._AM13.35..SMASHregion.region001..NR.4	Group	Control_HealthySerosurvey	4.08852	1.22954	46	38	0.00204074	0.0494697
gb.QVEP01000003.1.region001.GC_DNA..Entryname.succinate2propionate..OS.Coprococcus_catus_strain_AF45.17..SMASHregion.region001..NR.3	Group	Control_HealthySerosurvey	3.91007	1.1779	46	43	0.00207299	0.0498463
gb.KB291615.1.region002.GC_DNA..Entryname.TPP_AA_metabolism..OS.Clostridium_celatum_DSM_1785_genomic_scaffold..SMASHregion.region002..NR.1	Group	Control_HealthySerosurvey	3.242	0.976681	46	32	0.00207367	0.0498463
gb.QUCM01000003.1.region001.GC_DNA..Entryname.Pyruvate2acetate.formate..OS.Clostridium_sp._AM22.11AC..SMASHregion.region001..NR.4	Group	Control_HealthySerosurvey	2.72708	0.821552	46	39	0.00207359	0.0498463
gb.QRXY01000008.1.region001.GC_DNA..Entryname.Others_HGD_unassigned..OS.Coprococcus_comes_strain_AF16.31..SMASHregion.region001..NR.6	Group	Control_HealthySerosurvey	3.04794	0.918794	46	42	0.00208545	0.0499202

### Sheet: Supplementary Table 27
Supplementary Table 27: Endemic country cohort participant information
Lane	Sample	StudyID	Group	Sex	Country	Age	Antibiotics_taken_before_presentation	Antibiotics_taken_before_sampling	ENA accession
32580_6#1	4227STDY7529131	740	Acute_Typhi	Male	Nepal	>=16	No	No	ERR5086515
32580_6#3	4227STDY7529134	941	Acute_Typhi	Male	Nepal	8-15	No	No	ERR5086517
32580_6#4	4227STDY7529135	946	Acute_Typhi	Male	Nepal	>=16	Unknown	No	ERR5086518
32580_6#5	4227STDY7529139	985	Acute_Typhi	Male	Nepal	>=16	Yes	Yes	ERR5086519
32580_6#6	4227STDY7529140	991	Acute_Typhi	Male	Nepal	8-15	No	No	ERR5086520
32580_6#7	4227STDY7529149	1026	Acute_Typhi	Male	Nepal	8-15	No	No	ERR5086521
32580_6#8	4227STDY7529154	1186	Acute_Typhi	Female	Nepal	>=16	No	No	ERR5086522
32580_6#9	4227STDY7529157	1248	Acute_Typhi	Male	Nepal	0-7	Yes	Yes	ERR5086523
32580_6#10	4227STDY7529160	1393	Acute_Typhi	Male	Nepal	>=16	Unknown	No	ERR5086524
32580_6#12	4227STDY7529164	1324	Acute_Typhi	Male	Nepal	>=16	Yes	Yes	ERR5086526
32580_6#13	4227STDY7529165	1330	Acute_Typhi	Male	Nepal	>=16	Yes	Yes	ERR5086527
32580_6#14	4227STDY7529170	189	Acute_Typhi	Female	Nepal	8-15	No	No	ERR5086528
32580_6#15	4227STDY7529172	284	Acute_Typhi	Female	Nepal	8-15	Yes	Yes	ERR5086529
32580_6#16	4227STDY7529174	323	Acute_Typhi	Male	Nepal	>=16	No	No	ERR5086530
32580_6#18	4227STDY7528926	BZD42B	Acute_Typhi	Female	Malawi	8-15	Yes	Yes	ERR5086532
32580_6#20	4227STDY7528958	BZD45T	Acute_Typhi	Female	Malawi	0-7	Yes	Yes	ERR5086534
32580_6#21	4227STDY7528997	BZD435	Acute_Typhi	Male	Malawi	0-7	No	Yes	ERR5086535
32580_6#22	4227STDY7529006	BZD44T	Acute_Typhi	Female	Malawi	>=16	Yes	Yes	ERR5086536
32580_6#23	4227STDY7529013	BZD45S	Acute_Typhi	Male	Malawi	0-7	Yes	Yes	ERR5086537
32580_6#24	4227STDY7529029	BZD45T	Acute_Typhi	Female	Malawi	0-7	Yes	Yes	ERR5086538
32580_7#1	4227STDY7529032	BZD47S	Acute_Typhi	Male	Malawi	8-15	No	No	ERR5086539
32580_7#2	4227STDY7529040	BZD47T	Acute_Typhi	Female	Malawi	0-7	No	Yes	ERR5086540
32580_7#3	4227STDY7529053	BZD3ZA	Acute_Typhi	Female	Malawi	>=16	No	No	ERR5086541
32580_7#4	4227STDY7529061	BZD3ZG	Acute_Typhi	Female	Malawi	0-7	No	Yes	ERR5086542
32580_7#5	4227STDY7529069	BZD41C	Acute_Typhi	Female	Malawi	>=16	No	No	ERR5086543
32580_7#6	4227STDY7529077	BZD42B	Acute_Typhi	Female	Malawi	8-15	Yes	Yes	ERR5086544
32580_7#7	4227STDY7528891	BZT129	Carrier	Female	Malawi	>=16	No	No	ERR5086545
32580_7#8	4227STDY7528892	BZT13M	Carrier	Male	Malawi	>=16	No	No	ERR5086546
32580_7#9	4227STDY7528893	BZT14A	Carrier	Female	Malawi	>=16	No	No	ERR5086547
32580_7#10	4227STDY7528895	BZD44T	Acute_Typhi	Female	Malawi	>=16	Yes	Yes	ERR5086548
32580_7#11	4227STDY7528897	BZT124	Carrier	Female	Malawi	>=16	No	No	ERR5086549
32580_7#12	4227STDY7528898	BZT11D	Carrier	Male	Malawi	>=16	No	No	ERR5086550
32580_7#13	4227STDY7528900	BZT13P	Carrier	Male	Malawi	>=16	No	No	ERR5086551
32580_7#14	4227STDY7528902	BZD3ZA	Acute_Typhi	Female	Malawi	>=16	No	No	ERR5086552
32580_7#15	4227STDY7528903	BZD44B	Acute_Typhi	Male	Malawi	8-15	No	No	ERR5086553
32580_7#16	4227STDY7528905	BZT11R	Carrier	Male	Malawi	>=16	No	No	ERR5086554
32580_7#17	4227STDY7528906	BZT11S	Carrier	Female	Malawi	>=16	No	No	ERR5086555
32580_7#18	4227STDY7528907	BZT12D	Carrier	Female	Malawi	>=16	No	No	ERR5086556
32580_7#19	4227STDY7528908	BZT13S	Carrier	Male	Malawi	>=16	No	No	ERR5086557
32580_7#20	4227STDY7528909	BZT14D	Carrier	Female	Malawi	>=16	No	No	ERR5086558
32580_7#21	4227STDY7528910	BZD3ZG	Acute_Typhi	Female	Malawi	0-7	No	Yes	ERR5086559
32580_7#22	4227STDY7528915	BZT128	Carrier	Female	Malawi	>=16	No	No	ERR5086560
32580_7#23	4227STDY7528916	BZT13R	Carrier	Male	Malawi	>=16	No	No	ERR5086561
32580_7#24	4227STDY7528917	BZT14H	Carrier	Male	Malawi	8-15	No	No	ERR5086562
32580_8#1	4227STDY7528918	BZD41C	Acute_Typhi	Female	Malawi	>=16	No	No	ERR5086563
32580_8#2	4227STDY7528921	BZT11X	Carrier	Male	Malawi	>=16	No	No	ERR5086564
32580_8#3	4227STDY7528922	BZT11W	Carrier	Female	Malawi	8-15	No	No	ERR5086565
32580_8#4	4227STDY7528929	BZT11Z	Carrier	Female	Malawi	>=16	No	No	ERR5086566
32580_8#5	4227STDY7528930	BZT122	Carrier	Female	Malawi	>=16	No	No	ERR5086567
32580_8#6	4227STDY7528931	BZT13K	Carrier	Female	Malawi	>=16	No	No	ERR5086568
32580_8#7	4227STDY7528933	BZT14C	Carrier	Male	Malawi	>=16	No	No	ERR5086569
32580_8#8	4227STDY7528934	BZD42U	Acute_Typhi	Female	Malawi	>=16	No	Yes	ERR5086570
32580_8#9	4227STDY7528945	BZT121	Carrier	Female	Malawi	>=16	No	No	ERR5086571
32580_8#10	4227STDY7528946	BZT12E	Carrier	Male	Malawi	>=16	No	No	ERR5086572
32580_8#11	4227STDY7528947	BZT13J	Carrier	Female	Malawi	>=16	No	No	ERR5086573
32580_8#12	4227STDY7528949	BZT14E	Carrier	Female	Malawi	>=16	No	No	ERR5086574
32580_8#13	4227STDY7528950	BZD435	Acute_Typhi	Male	Malawi	0-7	No	Yes	ERR5086575
32580_8#14	4227STDY7528953	BZT123	Carrier	Male	Malawi	>=16	No	No	ERR5086576
32580_8#15	4227STDY7528954	BZT12B	Carrier	Male	Malawi	>=16	No	No	ERR5086577
32580_8#16	4227STDY7528956	BZT13X	Carrier	Female	Malawi	>=16	No	No	ERR5086578
32580_8#17	4227STDY7528957	BZT13Y	Carrier	Male	Malawi	>=16	No	No	ERR5086579
32580_8#18	4227STDY7528960	CHW11P	Control_HealthySerosurvey	Female	Malawi	>=16	No	No	ERR5086580
32580_8#19	4227STDY7528961	BZT11E	Carrier	Female	Malawi	>=16	No	No	ERR5086581
32580_8#20	4227STDY7528962	BZT126	Carrier	Male	Malawi	>=16	No	No	ERR5086582
32580_8#21	4227STDY7528964	BZT14I	Carrier	Female	Malawi	0-7	No	No	ERR5086583
32580_8#22	4227STDY7528965	BZT14I	Carrier	Female	Malawi	0-7	No	No	ERR5086584
32580_8#23	4227STDY7528966	BZD45S	Acute_Typhi	Male	Malawi	0-7	Yes	Yes	ERR5086585
32580_8#24	4227STDY7528968	CHW11N	Control_HealthySerosurvey	Female	Malawi	>=16	No	No	ERR5086586
32578_7#1	4227STDY7529083	1353	Acute_Typhi	Male	Nepal	8-15	Yes	Yes	ERR5161061
32578_7#2	4227STDY7529084	1380	Acute_Typhi	Male	Nepal	8-15	Yes	Yes	ERR5161062
32578_7#3	4227STDY7529086	1386	Acute_Typhi	Male	Nepal	>=16	Yes	Yes	ERR5161063
32578_7#4	4227STDY7529089	1410	Acute_Typhi	Male	Nepal	>=16	Yes	Yes	ERR5161064
32578_7#6	4227STDY7529091	1396	Acute_Typhi	Female	Nepal	0-7	No	No	ERR5161066
32578_7#10	4227STDY7529098	1498	Acute_Typhi	Female	Nepal	>=16	No	No	ERR5161070
32578_7#15	4227STDY7529107	1545	Acute_Typhi	Male	Nepal	>=16	No	No	ERR5161075
32578_7#17	4227STDY7529109	1580	Acute_Typhi	Male	Nepal	>=16	No	No	ERR5161077
32578_7#18	4227STDY7529112	1632	Acute_Typhi	Male	Nepal	>=16	Yes	Yes	ERR5161078
32578_7#19	4227STDY7529114	1631	Acute_Typhi	Female	Nepal	>=16	Yes	Yes	ERR5161079
32578_7#22	4227STDY7529122	1874	Acute_Typhi	Male	Nepal	>=16	Yes	Yes	ERR5161082
32578_7#23	4227STDY7529129	660	Acute_Typhi	Male	Nepal	>=16	No	No	ERR5161083
32578_7#24	4227STDY7529130	664	Acute_Typhi	Female	Nepal	>=16	No	No	ERR5161084
32712_2#1	4227STDY7528970	BZT12A	Carrier	Female	Malawi	>=16	No	No	ERR5192228
32712_2#2	4227STDY7528971	BZT13Q	Carrier	Male	Malawi	>=16	No	No	ERR5192229
32712_2#3	4227STDY7528972	BZT13Z	Carrier	Female	Malawi	>=16	No	No	ERR5192230
32712_2#4	4227STDY7528973	BZT14B	Carrier	Male	Malawi	>=16	No	No	ERR5192231
32712_2#5	4227STDY7528974	BZD47T	Acute_Typhi	Female	Malawi	0-7	No	Yes	ERR5192232
32712_2#6	4227STDY7528976	CHW11H	Control_HealthySerosurvey	Male	Malawi	>=16	No	No	ERR5192233
32712_2#7	4227STDY7528978	BZT125	Carrier	Female	Malawi	>=16	No	No	ERR5192234
32712_2#8	4227STDY7528979	BZT13T	Carrier	Female	Malawi	>=16	No	No	ERR5192235
32712_2#9	4227STDY7528980	BZT140	Carrier	Female	Malawi	>=16	No	No	ERR5192236
32712_2#10	4227STDY7528981	BZT142	Carrier	Male	Malawi	0-7	No	No	ERR5192237
32712_2#11	4227STDY7528982	BZD47S	Acute_Typhi	Male	Malawi	8-15	No	No	ERR5192238
32712_2#12	4227STDY7528985	CHW11K	Control_HealthySerosurvey	Male	Malawi	>=16	No	No	ERR5192239
32712_2#13	4227STDY7528986	CHW11A	Control_HealthySerosurvey	Female	Malawi	>=16	No	No	ERR5192240
32712_2#14	4227STDY7528987	CHW10P	Control_HealthySerosurvey	Male	Malawi	>=16	No	No	ERR5192241
32712_2#15	4227STDY7528988	CHW107	Control_HealthySerosurvey	Male	Malawi	>=16	No	No	ERR5192242
32712_2#16	4227STDY7528990	BZD42U	Acute_Typhi	Female	Malawi	>=16	No	Yes	ERR5192243
32712_2#17	4227STDY7528993	CHW11J	Control_HealthySerosurvey	Male	Malawi	>=16	No	No	ERR5192244
32712_2#18	4227STDY7528994	CHW10U	Control_HealthySerosurvey	Female	Malawi	>=16	No	No	ERR5192245
32712_2#19	4227STDY7528996	CHW11C	Control_HealthySerosurvey	Female	Malawi	>=16	No	No	ERR5192246
32712_2#20	4227STDY7529001	CHW11L	Control_HealthySerosurvey	Male	Malawi	>=16	No	No	ERR5192247
32712_2#21	4227STDY7529002	CHW11B	Control_HealthySerosurvey	Female	Malawi	>=16	No	No	ERR5192248
32712_2#22	4227STDY7529003	CHW103	Control_HealthySerosurvey	Male	Malawi	>=16	No	No	ERR5192249
32712_2#23	4227STDY7529004	CHW118	Control_HealthySerosurvey	Female	Malawi	>=16	No	No	ERR5192250
32712_2#24	4227STDY7529005	BZD43M	Acute_Typhi	Male	Malawi	8-15	No	No	ERR5192251
32712_3#3	4227STDY7529009	CHW10D	Control_HealthySerosurvey	Female	Malawi	>=16	No	No	ERR5192254
32712_3#4	4227STDY7529010	CHW10Z	Control_HealthySerosurvey	Female	Malawi	>=16	No	No	ERR5192255
32712_3#5	4227STDY7529011	CHW10B	Control_HealthySerosurvey	Male	Malawi	>=16	No	No	ERR5192256
32712_3#6	4227STDY7529016	BZD4J5	Acute_Typhi	Female	Malawi	>=16	Yes	Yes	ERR5192257
32712_3#7	4227STDY7529017	CHW11I	Control_HealthySerosurvey	Female	Malawi	>=16	No	No	ERR5192258
32712_3#8	4227STDY7529019	CHW11D	Control_HealthySerosurvey	Female	Malawi	>=16	No	No	ERR5192259
32712_3#9	4227STDY7529024	BZD4EZ	Acute_Typhi	Male	Malawi	0-7	No	Yes	ERR5192260
32712_3#10	4227STDY7529025	CHW11G	Control_HealthySerosurvey	Female	Malawi	>=16	No	No	ERR5192261
32712_3#11	4227STDY7529026	CHW10X	Control_HealthySerosurvey	Female	Malawi	>=16	No	No	ERR5192262
32712_3#12	4227STDY7529027	CHW10W	Control_HealthySerosurvey	Male	Malawi	>=16	No	No	ERR5192263
32712_3#13	4227STDY7529031	BZD2VP	Acute_Typhi	Female	Malawi	0-7	No	Yes	ERR5192264
32712_3#14	4227STDY7529033	CHW11F	Control_HealthySerosurvey	Female	Malawi	>=16	No	No	ERR5192265
32712_3#15	4227STDY7529034	CHW109	Control_HealthySerosurvey	Female	Malawi	>=16	No	No	ERR5192266
32712_3#16	4227STDY7529035	CHW10V	Control_HealthySerosurvey	Female	Malawi	>=16	No	No	ERR5192267
32712_3#17	4227STDY7529039	BZD2VN	Acute_Typhi	Female	Malawi	8-15	No	Yes	ERR5192268
32712_3#18	4227STDY7529041	CHW10S	Control_HealthySerosurvey	Female	Malawi	>=16	No	No	ERR5192269
32712_3#19	4227STDY7529042	CHW10I	Control_HealthySerosurvey	Female	Malawi	>=16	No	No	ERR5192270
32712_3#20	4227STDY7529043	CHW10M	Control_HealthySerosurvey	Female	Malawi	>=16	No	No	ERR5192271
32712_3#22	4227STDY7529048	BZD2E5	Acute_Typhi	Female	Malawi	8-15	No	Yes	ERR5192273
32712_3#23	4227STDY7529049	CHW10L	Control_HealthySerosurvey	Female	Malawi	>=16	No	No	ERR5192274
32712_3#24	4227STDY7529050	CHW108	Control_HealthySerosurvey	Female	Malawi	>=16	No	No	ERR5192275
32712_4#1	4227STDY7529216	K170514-01	Carrier	Female	Nepal	>=16	No	No	ERR5192276
32712_4#2	4227STDY7529217	K060162-02	Carrier	Female	Nepal	>=16	No	No	ERR5192277
32712_4#3	4227STDY7529218	K170255-01	Carrier	Female	Nepal	>=16	No	No	ERR5192278
32712_4#4	4227STDY7529219	K170485-03	Carrier	Male	Nepal	>=16	No	No	ERR5192279
32712_4#5	4227STDY7529220	K070290-02	Carrier	Female	Nepal	>=16	No	No	ERR5192280
32712_4#6	4227STDY7529221	K091148-02	Carrier	Female	Nepal	>=16	No	No	ERR5192281
32712_4#7	4227STDY7529222	K091543-03	Carrier	Female	Nepal	>=16	No	No	ERR5192282
32712_4#8	4227STDY7529224	K151513-04	Carrier	Male	Nepal	8-15	No	No	ERR5192283
32712_4#9	4227STDY7529225	K152868-03	Carrier	Female	Nepal	>=16	No	No	ERR5192284
32712_4#10	4227STDY7529226	K150211-01	Carrier	Male	Nepal	>=16	No	No	ERR5192285
32712_4#11	4227STDY7529227	K150869-01	Carrier	Male	Nepal	>=16	No	No	ERR5192286
32712_4#12	4227STDY7529228	K150812-02	Carrier	Female	Nepal	>=16	No	No	ERR5192287
32712_4#13	4227STDY7529229	K170075-02	Carrier	Female	Nepal	>=16	No	No	ERR5192288
32712_4#14	4227STDY7529230	K090562-02	Carrier	Female	Nepal	>=16	No	No	ERR5192289
32712_4#15	4227STDY7529232	K080717-04	Control_HealthySerosurvey	Female	Nepal	>=16	No	No	ERR5192290
32712_4#16	4227STDY7529233	K151403-02	Control_HealthySerosurvey	Female	Nepal	>=16	No	No	ERR5192291
32712_4#17	4227STDY7529235	K191666-01	Control_HealthySerosurvey	Male	Nepal	>=16	No	No	ERR5192292
32712_4#18	4227STDY7529236	K151500-02	Control_HealthySerosurvey	Male	Nepal	>=16	No	No	ERR5192293
32712_4#19	4227STDY7529237	K150372-02	Control_HealthySerosurvey	Female	Nepal	>=16	No	No	ERR5192294
32712_4#20	4227STDY7529238	K170926-03	Control_HealthySerosurvey	Female	Nepal	>=16	No	No	ERR5192295
32712_4#21	4227STDY7529239	K220512-02	Control_HealthySerosurvey	Female	Nepal	>=16	No	No	ERR5192296
32712_4#22	4227STDY7529240	K091391-03	Control_HealthySerosurvey	Female	Nepal	>=16	No	No	ERR5192297
32712_4#23	4227STDY7529241	K171342-02	Control_HealthySerosurvey	Female	Nepal	>=16	No	No	ERR5192298
32712_4#24	4227STDY7529242	K070544-02	Control_HealthySerosurvey	Female	Nepal	>=16	No	No	ERR5192299
32712_5#1	4227STDY7529051	CHW110	Control_HealthySerosurvey	Male	Malawi	>=16	No	No	ERR5192300
32712_5#3	4227STDY7529055	BZD3TV	Acute_Typhi	Male	Malawi	8-15	No	Yes	ERR5192302
32712_5#4	4227STDY7529057	CHW11M	Control_HealthySerosurvey	Female	Malawi	>=16	No	No	ERR5192303
32712_5#5	4227STDY7529058	CHW10N	Control_HealthySerosurvey	Male	Malawi	>=16	No	No	ERR5192304
32712_5#6	4227STDY7529059	CHW10C	Control_HealthySerosurvey	Male	Malawi	>=16	No	No	ERR5192305
32712_5#7	4227STDY7529064	BZD3Q2	Acute_Typhi	Male	Malawi	0-7	No	Yes	ERR5192306
32712_5#8	4227STDY7529065	CHW10T	Control_HealthySerosurvey	Male	Malawi	>=16	No	No	ERR5192307
32712_5#9	4227STDY7529066	CHW10R	Control_HealthySerosurvey	Male	Malawi	>=16	No	No	ERR5192308
32712_5#10	4227STDY7529067	CHW10E	Control_HealthySerosurvey	Female	Malawi	>=16	No	No	ERR5192309
32712_5#11	4227STDY7529072	BZD3M6	Acute_Typhi	Female	Malawi	>=16	No	No	ERR5192310
32712_5#12	4227STDY7529073	CHW10Q	Control_HealthySerosurvey	Female	Malawi	>=16	No	No	ERR5192311
32712_5#13	4227STDY7529074	CHW10K	Control_HealthySerosurvey	Female	Malawi	>=16	No	No	ERR5192312
32712_5#14	4227STDY7529075	CHW10G	Control_HealthySerosurvey	Female	Malawi	>=16	No	No	ERR5192313
32712_5#15	4227STDY7529076	BZD38G	Acute_Typhi	Male	Malawi	>=16	No	Yes	ERR5192314
32712_5#16	4227STDY7529078	BZD2BA	Acute_Typhi	Female	Malawi	0-7	No	Yes	ERR5192315
32712_5#17	4227STDY7529201	K091344-02	Carrier	Female	Nepal	>=16	No	No	ERR5192316
32712_5#18	4227STDY7529202	K091594-02	Carrier	Female	Nepal	>=16	No	No	ERR5192317
32712_5#19	4227STDY7529203	K091896-04	Carrier	Male	Nepal	0-7	No	No	ERR5192318
32712_5#20	4227STDY7529204	K082305-01	Carrier	Female	Nepal	>=16	No	No	ERR5192319
32712_5#21	4227STDY7529206	K091634-04	Carrier	Male	Nepal	8-15	No	No	ERR5192320
32712_5#22	4227STDY7529209	K091756-11	Carrier	Male	Nepal	>=16	No	No	ERR5192321
32712_5#23	4227STDY7529211	K081577-05	Carrier	Female	Nepal	8-15	No	No	ERR5192322
32712_5#24	4227STDY7529213	K081890-04	Carrier	Male	Nepal	0-7	No	No	ERR5192323
32972_3#1	4227STDY7797665	TD09-640	Acute_Typhi	Female	Bangladesh	0-7	Yes	Yes	ERR5263459
32972_3#2	4227STDY7797666	TD09-644	Acute_Typhi	Female	Bangladesh	8-15	Yes	Yes	ERR5263460
32972_3#3	4227STDY7797667	TD09-648	Acute_Typhi	Female	Bangladesh	0-7	No	No	ERR5263461
32972_3#4	4227STDY7797668	TD09-690	Acute_Typhi	Female	Bangladesh	0-7	Yes	Yes	ERR5263462
32972_3#5	4227STDY7797669	TD09-702	Acute_Typhi	Male	Bangladesh	8-15	No	No	ERR5263463
32972_3#6	4227STDY7797670	TD02-141	Acute_Typhi	Female	Bangladesh	>=16	No	No	ERR5263464
32972_3#7	4227STDY7797671	TD09-761	Acute_Typhi	Male	Bangladesh	8-15	No	No	ERR5263465
32972_3#8	4227STDY7797672	TD09-762	Acute_Typhi	Female	Bangladesh	0-7	No	No	ERR5263466
32972_3#9	4227STDY7797673	TD09-824	Acute_Typhi	Male	Bangladesh	0-7	No	No	ERR5263467
32972_4#1	4227STDY7529268	K080143-02	Control_HealthySerosurvey	Female	Nepal	>=16	No	No	ERR5263482
32972_4#2	4227STDY7529272	K220512-04	Control_HealthySerosurvey	Female	Nepal	>=16	No	No	ERR5263483
32972_4#3	4227STDY7529205	K090413-03	Carrier	Female	Nepal	>=16	No	No	ERR5263484
32972_4#4	4227STDY7529207	K090989-03	Carrier	Male	Nepal	8-15	No	No	ERR5263485
32972_4#5	4227STDY7529208	K082214-01	Carrier	Male	Nepal	>=16	No	No	ERR5263486
32972_4#6	4227STDY7529210	K090447-06	Carrier	Female	Nepal	>=16	No	No	ERR5263487
32972_4#7	4227STDY7529212	K091260-02	Carrier	Female	Nepal	>=16	No	No	ERR5263488
32972_4#8	4227STDY7529214	K091060-02	Carrier	Female	Nepal	>=16	No	No	ERR5263489
32972_4#9	4227STDY7529215	K170036-02	Carrier	Female	Nepal	>=16	No	No	ERR5263490
32972_4#10	4227STDY7529223	K221399-03	Carrier	Female	Nepal	>=16	No	No	ERR5263491
32972_4#11	4227STDY7529231	K080927-05	Control_HealthySerosurvey	Female	Nepal	8-15	No	No	ERR5263492
32972_4#12	4227STDY7529234	K170393-03	Control_HealthySerosurvey	Female	Nepal	>=16	No	No	ERR5263493
32972_4#13	4227STDY7529265	K151686-03	Control_HealthySerosurvey	Female	Nepal	>=16	No	No	ERR5263494
32972_4#14	4227STDY7529269	K081472-01	Control_HealthySerosurvey	Male	Nepal	>=16	No	No	ERR5263495
32972_4#15	4227STDY7529271	K170218-02	Control_HealthySerosurvey	Female	Nepal	>=16	No	No	ERR5263496
32972_4#16	4227STDY7797634	TD09-012	Acute_Typhi	Female	Bangladesh	0-7	Yes	Yes	ERR5263497
32972_4#17	4227STDY7797635	TD09-022	Acute_Typhi	Male	Bangladesh	8-15	No	No	ERR5263498
32972_4#18	4227STDY7797636	TD09-031	Acute_Typhi	Female	Bangladesh	0-7	Yes	Yes	ERR5263499
32972_4#19	4227STDY7797637	TD02-004	Acute_Typhi	Female	Bangladesh	0-7	No	No	ERR5263500
32972_4#20	4227STDY7797638	TD09-042	Acute_Typhi	Male	Bangladesh	>=16	No	No	ERR5263501
32972_4#21	4227STDY7797639	TD09-050	Acute_Typhi	Male	Bangladesh	0-7	Yes	Yes	ERR5263502
32972_4#22	4227STDY7797640	TD09-052	Acute_Typhi	Male	Bangladesh	0-7	No	No	ERR5263503
32972_4#23	4227STDY7797641	TD02-008	Acute_Typhi	Female	Bangladesh	0-7	No	No	ERR5263504
32972_5#1	4227STDY7797642	TD09-071	Acute_Typhi	Male	Bangladesh	8-15	No	No	ERR5263505
32972_5#2	4227STDY7797643	TD09-087	Acute_Typhi	Female	Bangladesh	0-7	No	No	ERR5263506
32972_5#3	4227STDY7797644	TD02-022	Acute_Typhi	Male	Bangladesh	8-15	No	No	ERR5263507
32972_5#4	4227STDY7797645	TD09-107	Acute_Typhi	Male	Bangladesh	0-7	Yes	Yes	ERR5263508
32972_5#5	4227STDY7797646	TD09-109	Acute_Typhi	Female	Bangladesh	0-7	No	No	ERR5263509
32972_5#6	4227STDY7797647	TD09-121	Acute_Typhi	Female	Bangladesh	0-7	No	No	ERR5263510
32972_5#7	4227STDY7797648	TD09-127	Acute_Typhi	Male	Bangladesh	>=16	No	No	ERR5263511
32972_5#8	4227STDY7797649	TD09-130	Acute_Typhi	Male	Bangladesh	0-7	Yes	Yes	ERR5263512
32972_5#9	4227STDY7797650	TD09-131	Acute_Typhi	Female	Bangladesh	8-15	Yes	Yes	ERR5263513
32972_5#10	4227STDY7797651	TD09-139	Acute_Typhi	Male	Bangladesh	0-7	No	No	ERR5263514
32972_5#11	4227STDY7797652	TD09-145	Acute_Typhi	Female	Bangladesh	>=16	No	No	ERR5263515
32972_5#12	4227STDY7797653	TD09-155	Acute_Typhi	Male	Bangladesh	8-15	Yes	Yes	ERR5263516
32972_5#13	4227STDY7797654	TD09-156	Acute_Typhi	Female	Bangladesh	0-7	No	No	ERR5263517
32972_5#14	4227STDY7797655	TD09-193	Acute_Typhi	Male	Bangladesh	0-7	Yes	Yes	ERR5263518
32972_5#15	4227STDY7797656	TD02-039	Acute_Typhi	Male	Bangladesh	0-7	No	No	ERR5263519
32972_5#16	4227STDY7797657	TD09-203	Acute_Typhi	Male	Bangladesh	0-7	Yes	Yes	ERR5263520
32972_5#17	4227STDY7797658	TD09-218	Acute_Typhi	Female	Bangladesh	8-15	No	No	ERR5263521
32972_5#18	4227STDY7797659	TD09-236	Acute_Typhi	Female	Bangladesh	>=16	No	No	ERR5263522
32972_5#19	4227STDY7797660	TD09-272	Acute_Typhi	Male	Bangladesh	0-7	Yes	Yes	ERR5263523
32972_5#20	4227STDY7797661	TD09-273	Acute_Typhi	Male	Bangladesh	8-15	Yes	Yes	ERR5263524
32972_5#21	4227STDY7797662	TD09-301	Acute_Typhi	Male	Bangladesh	0-7	No	No	ERR5263525
32972_5#22	4227STDY7797663	TD02-081	Acute_Typhi	Male	Bangladesh	>=16	Yes	Yes	ERR5263526
32972_5#23	4227STDY7797664	TD09-638	Acute_Typhi	Female	Bangladesh	0-7	No	No	ERR5263527
32972_7#5	4227STDY7797714	SB630007	Carrier	Male	Bangladesh	>=16	No	No	ERR5263554
32972_7#6	4227STDY7797715	SB610017	Carrier	Male	Bangladesh	>=16	No	No	ERR5263555
32972_7#7	4227STDY7797717	SB530042	Carrier	Female	Bangladesh	>=16	No	No	ERR5263556
32972_7#8	4227STDY7797718	SB530018	Carrier	Male	Bangladesh	>=16	No	No	ERR5263557
32972_7#9	4227STDY7797719	SB540044	Carrier	Female	Bangladesh	>=16	No	No	ERR5263558
32972_7#10	4227STDY7797720	SB430035	Carrier	Female	Bangladesh	>=16	No	No	ERR5263559
32972_7#11	4227STDY7797721	SB630020	Carrier	Male	Bangladesh	>=16	No	No	ERR5263560
32972_7#12	4227STDY7797722	SB520034	Carrier	Male	Bangladesh	>=16	No	No	ERR5263561
32972_7#13	4227STDY7797726	SB530082	Carrier	Female	Bangladesh	>=16	No	No	ERR5263562
32972_7#14	4227STDY7797730	SB640034	Carrier	Female	Bangladesh	>=16	No	No	ERR5263563
32972_7#15	4227STDY7797735	SB530100	Carrier	Male	Bangladesh	>=16	No	No	ERR5263564
32972_7#16	4227STDY7797740	SB630039	Carrier	Female	Bangladesh	>=16	No	No	ERR5263565
32972_7#17	4227STDY7797741	SB510067	Carrier	Male	Bangladesh	>=16	No	No	ERR5263566
32972_7#18	4227STDY7797743	SB510066	Carrier	Female	Bangladesh	>=16	No	No	ERR5263567
32972_7#19	4227STDY7797746	SB510075	Carrier	Female	Bangladesh	>=16	No	No	ERR5263568
32972_7#20	4227STDY7797747	SB610029	Carrier	Male	Bangladesh	>=16	No	No	ERR5263569
32972_7#21	4227STDY7797752	SB420079	Carrier	Female	Bangladesh	>=16	No	No	ERR5263570
32972_7#22	4227STDY7797755	SB610044	Carrier	Male	Bangladesh	>=16	No	No	ERR5263571
32972_8#1	4227STDY7797756	SB510086	Carrier	Male	Bangladesh	>=16	No	No	ERR5263572
32972_8#2	4227STDY7797757	SB510095	Carrier	Male	Bangladesh	>=16	No	No	ERR5263573
32972_8#3	4227STDY7797758	SC520013	Carrier	Female	Bangladesh	>=16	No	No	ERR5263574
32972_8#4	4227STDY7797759	SC620053	Carrier	Male	Bangladesh	>=16	No	No	ERR5263575
32972_8#5	4227STDY7797760	SC120031	Carrier	Male	Bangladesh	0-7	No	No	ERR5263576
32972_8#6	4227STDY7797763	SC430012	Carrier	Female	Bangladesh	>=16	No	No	ERR5263577
32972_8#7	4227STDY7797764	SC510019	Carrier	Female	Bangladesh	>=16	No	No	ERR5263578
32972_8#8	4227STDY7797770	SC530042	Carrier	Male	Bangladesh	>=16	No	No	ERR5263579
32972_8#9	4227STDY7797771	SC440019	Carrier	Female	Bangladesh	8-15	No	No	ERR5263580
32972_8#10	4227STDY7797773	SC540047	Carrier	Male	Bangladesh	>=16	No	No	ERR5263581
32972_8#11	4227STDY7797780	SC430043	Carrier	Male	Bangladesh	>=16	No	No	ERR5263582
32972_8#12	4227STDY7797781	SC440044	Carrier	Male	Bangladesh	>=16	No	No	ERR5263583
32972_8#13	4227STDY7797784	SC540093	Carrier	Male	Bangladesh	>=16	No	No	ERR5263584
32972_8#14	4227STDY7797786	SC420079	Carrier	Male	Bangladesh	>=16	No	No	ERR5263585
32972_8#15	4227STDY7797795	SD420013	Carrier	Female	Bangladesh	>=16	No	No	ERR5263586
32972_8#16	4227STDY7797796	SD510096	Carrier	Female	Bangladesh	>=16	No	No	ERR5263587
32972_8#17	4227STDY7797797	SD510018	Carrier	Male	Bangladesh	>=16	No	No	ERR5263588
32972_8#18	4227STDY7797805	SD520043	Carrier	Female	Bangladesh	>=16	No	No	ERR5263589
32972_8#19	4227STDY7797806	SD520047	Carrier	Male	Bangladesh	>=16	No	No	ERR5263590
32972_8#20	4227STDY7797807	SD420082	Carrier	Female	Bangladesh	>=16	No	No	ERR5263591
32972_8#21	4227STDY7797808	SD530031	Carrier	Female	Bangladesh	>=16	No	No	ERR5263592
32972_8#22	4227STDY7797809	SD530013	Carrier	Female	Bangladesh	>=16	No	No	ERR5263593
37273_1#1	4227STDY9295454	TD09-139.02	Control_HealthySerosurvey	Female	Bangladesh	>=16	No	No	ERR9588895
37273_1#2	4227STDY9295455	TD09-139.01	Control_HealthySerosurvey	Male	Bangladesh	>=16	No	No	ERR9588896
37273_1#3	4227STDY9295457	TD09-016.02	Control_HealthySerosurvey	Female	Bangladesh	8-15	No	No	ERR9588897
37273_1#4	4227STDY9295458	TD09-087.03	Control_HealthySerosurvey	Male	Bangladesh	0-7	No	No	ERR9588898
37273_1#5	4227STDY9295459	TD09-1093.02	Control_HealthySerosurvey	Male	Bangladesh	0-7	No	No	ERR9588899
37273_1#6	4227STDY9295460	TD02-157.03	Control_HealthySerosurvey	Female	Bangladesh	>=16	No	No	ERR9588900
37273_1#7	4227STDY9295461	TD09-1061.01	Control_HealthySerosurvey	Male	Bangladesh	>=16	No	No	ERR9588901
37273_1#8	4227STDY9295462	TD02-156.03	Control_HealthySerosurvey	Female	Bangladesh	0-7	No	No	ERR9588902
37273_1#9	4227STDY9295463	TD09-1254.01	Control_HealthySerosurvey	Female	Bangladesh	>=16	No	No	ERR9588903
37273_1#10	4227STDY9295464	TD09-1770.01	Control_HealthySerosurvey	Female	Bangladesh	>=16	No	No	ERR9588904
37273_1#11	4227STDY9295465	TD09-1734.02	Control_HealthySerosurvey	Male	Bangladesh	>=16	No	No	ERR9588905
37273_1#12	4227STDY9295466	TD09-1874.02	Control_HealthySerosurvey	Male	Bangladesh	8-15	No	No	ERR9588906
37273_1#13	4227STDY9295467	TD09-1895.03	Control_HealthySerosurvey	Male	Bangladesh	0-7	No	No	ERR9588907
37273_1#14	4227STDY9295468	TD09-1931.02	Control_HealthySerosurvey	Female	Bangladesh	8-15	No	No	ERR9588908
37273_1#15	4227STDY9295469	TD09-1971.01	Control_HealthySerosurvey	Male	Bangladesh	>=16	No	No	ERR9588909
37273_1#16	4227STDY9295470	TD09-2052.01	Control_HealthySerosurvey	Female	Bangladesh	>=16	No	No	ERR9588910
37273_1#17	4227STDY9295471	TD09-2117.01	Control_HealthySerosurvey	Female	Bangladesh	>=16	No	No	ERR9588911
37273_1#18	4227STDY9295472	TD09-2458.01	Control_HealthySerosurvey	Female	Bangladesh	>=16	No	No	ERR9588912
37273_1#19	4227STDY9295473	TD09-2478.04	Control_HealthySerosurvey	Female	Bangladesh	>=16	No	No	ERR9588913
37273_1#20	4227STDY9295474	TD09-2740.06	Control_HealthySerosurvey	Male	Bangladesh	>=16	No	No	ERR9588914
37273_2#1	4227STDY9295475	TD09-3231.01	Control_HealthySerosurvey	Female	Bangladesh	>=16	No	No	ERR9588915
37273_2#2	4227STDY9295477	TD09-3534.01	Control_HealthySerosurvey	Male	Bangladesh	>=16	No	No	ERR9588916
37273_2#3	4227STDY9295478	TD09-3472.02	Control_HealthySerosurvey	Male	Bangladesh	>=16	No	No	ERR9588917
37273_2#4	4227STDY9295479	TD09-3892.02	Control_HealthySerosurvey	Female	Bangladesh	>=16	No	No	ERR9588918
37273_2#5	4227STDY9295482	TD09-4499.01	Control_HealthySerosurvey	Female	Bangladesh	>=16	No	No	ERR9588919
37273_2#6	4227STDY9295483	TD09-4697.02	Control_HealthySerosurvey	Female	Bangladesh	8-15	No	No	ERR9588920
37273_2#7	4227STDY9295484	TD09-4697.01	Control_HealthySerosurvey	Female	Bangladesh	>=16	No	No	ERR9588921
37273_2#8	4227STDY9295485	TD09-4957.02	Control_HealthySerosurvey	Female	Bangladesh	8-15	No	No	ERR9588922
37273_2#9	4227STDY9295486	TD09-4923.03	Control_HealthySerosurvey	Female	Bangladesh	8-15	No	No	ERR9588923
37273_2#10	4227STDY9295487	TD02-155.01	Control_HealthySerosurvey	Male	Bangladesh	>=16	No	No	ERR9588924
37273_2#11	4227STDY9295488	TD02-157.01	Control_HealthySerosurvey	Male	Bangladesh	>=16	No	No	ERR9588925
37273_2#12	4227STDY9295489	TD09-5338.03	Control_HealthySerosurvey	Female	Bangladesh	>=16	No	No	ERR9588926
37273_2#13	4227STDY9295490	TD09-5338.02	Control_HealthySerosurvey	Female	Bangladesh	>=16	No	No	ERR9588927
37273_2#14	4227STDY9295491	TD09-5329.02	Control_HealthySerosurvey	Female	Bangladesh	>=16	No	No	ERR9588928
37273_2#15	4227STDY9295492	TD09-5608.02	Control_HealthySerosurvey	Female	Bangladesh	>=16	No	No	ERR9588929
37273_2#16	4227STDY9295493	TD09-4913.02	Control_HealthySerosurvey	Female	Bangladesh	8-15	No	No	ERR9588930
37273_2#17	4227STDY9295456	TD09-156.02	Control_HealthySerosurvey	Female	Bangladesh	>=16	No	No	ERR9588931
37273_2#18	4227STDY9295476	TD09-3472.01	Control_HealthySerosurvey	Female	Bangladesh	>=16	No	No	ERR9588932
37273_2#19	4227STDY9295480	TD09-3758.02	Control_HealthySerosurvey	Male	Bangladesh	>=16	No	No	ERR9588933
37273_2#20	4227STDY9295481	TD09-3853.02	Control_HealthySerosurvey	Female	Bangladesh	>=16	No	No	ERR9588934
32580_6#11	4227STDY7529161	1401	Acute_Typhi	Male	Nepal	0-7	Yes	Yes	#N/A
32580_6#2	4227STDY7529132	759	Acute_Typhi	Male	Nepal	8-15	No	No	#N/A

### Sheet: Supplementary Table 28
Supplementary Table 28: metadata on CHIM samples
isolate_ID	Gender	age_at_challenge	Group	Diagnosis	ENA accession
25272_1#14	F	23-27	Typhi	Not diagnosed	ERR3218089
25272_1#19	M	28-32	Paratyphi	Not diagnosed	ERR3218094
25272_2#9	F	>=33	Typhi	Typhoid fever	ERR3218108
25272_2#19	M	>=33	Typhi	Not diagnosed	ERR3218118
25272_3#13	F	>=33	Paratyphi	Not diagnosed	ERR3218136
25272_4#18	F	23-27	Paratyphi	Not diagnosed	ERR3218165
23733_7#19	M	18-22	Typhi	Not diagnosed	#N/A
23733_6#18	F	18-22	Typhi	Typhoid fever	#N/A
23733_7#9	M	18-22	Paratyphi	Paratyphoid fever	#N/A
23804_6#18	M	18-22	Paratyphi	Not diagnosed	#N/A
23804_6#20	F	18-22	Paratyphi	Paratyphoid fever	#N/A
23804_4#19	M	18-22	Typhi	Typhoid fever	#N/A
24022_3#23	M	18-22	Typhi	Not diagnosed	#N/A
23733_7#23	M	23-27	Paratyphi	Not diagnosed	#N/A
23733_5#11	M	23-27	Paratyphi	Paratyphoid fever	#N/A
23804_5#1	M	23-27	Typhi	Typhoid fever	#N/A
23733_8#24	F	23-27	Typhi	Not diagnosed	#N/A
24022_4#21	M	23-27	Paratyphi	Paratyphoid fever	#N/A
23733_7#7	M	23-27	Typhi	Typhoid fever	#N/A
23733_6#15	M	23-27	Paratyphi	Not diagnosed	#N/A
23733_7#4	M	28-32	Typhi	Typhoid fever	#N/A
24022_5#7	F	28-32	Paratyphi	Paratyphoid fever	#N/A
23733_5#6	M	28-32	Typhi	Typhoid fever	#N/A
23733_5#21	M	>=33	Paratyphi	Not diagnosed	#N/A
24022_3#22	M	>=33	Paratyphi	Paratyphoid fever	#N/A
24022_3#8	M	>=33	Typhi	Not diagnosed	#N/A

### Sheet: Supplementary Table 29
Supplementary Table 29: The prevalence and abundance of species in the CHIM that were associated with typhoid fever in Malawi and Bangladesh
taxa	total_count	non_zero_count	median_non_zero
k__Bacteria|p__Bacteroidetes|c__Bacteroidia|o__Bacteroidales|f__Prevotellaceae|g__Prevotella|s__Prevotella_copri_clade_A	26	11	1.58541
k__Bacteria|p__Firmicutes|c__Clostridia|o__Eubacteriales|f__Clostridiaceae|g__Clostridium|s__Clostridium_SGB6179	26	8	0.047585
k__Bacteria|p__Firmicutes|c__Negativicutes|o__Veillonellales|f__Veillonellaceae|g__GGB4266|s__GGB4266_SGB5809	26	2	2.47265
k__Bacteria|p__Proteobacteria|c__Gammaproteobacteria|o__Pasteurellales|f__Pasteurellaceae|g__Haemophilus|s__Haemophilus_parainfluenzae	26	9	0.02236

### Sheet: Supplementary Table 30
Supplementary Table 30: Combined results of maaslin analysis of MGC types in four cohorts (Bangladesh, Malawi, Nepal, CHIM). Column headings indicate which cohort specific results are from mal is Malawi, bgd is Bangladesh, nep is Nepal, and patch is the CHIM. If a result is NA, then there was insufficient of the MGC type identified in that cohort for maaslin analysis.
feature	metadata	value	coef_mal	stderr_mal	N_mal	N.not.0_mal	pval_mal	qval_mal	coef_bgd	stderr_bgd	N_bgd	N.not.0_bgd	pval_bgd	qval_bgd	coef_nep	stderr_nep	N_nep	N.not.0_nep	pval_nep	qval_nep	coef_patch	stderr_patch	N_patch	N.not.0_patch	pval_patch	qval_patch
AAA_reductive_branch	Group	Control_HealthySerosurvey	4.62891	0.856938	46	35	4.38e-06	0.00044	0.291699	0.641494	80	27	0.650625	0.922203	-1.87088	0.636115	45	44	0.00541508	0.39133	NA	NA	NA	NA	NA	NA
acetate2butyrate	Group	Control_HealthySerosurvey	0.28667	0.563555	46	46	0.614079	0.865757	0.0912842	0.338109	80	80	0.787914	0.967831	-0.791595	0.322291	45	45	0.0184816	0.651668	0.323854	0.232336	26	26	0.179436	0.931338
acetate2butyrate.Glycine_cleavage	Group	Control_HealthySerosurvey	-0.260281	1.20767	46	41	0.830576	0.948577	-1.29722	0.814781	80	52	0.115567	0.505648	1.48225	1.19831	45	45	0.223319	0.979868	NA	NA	NA	NA	NA	NA
acetate2butyrate.GR_eut	Group	Control_HealthySerosurvey	NA	NA	NA	NA	NA	NA	NA	NA	NA	NA	NA	NA	0.117412	0.0704565	45	1	0.103438	0.798257	NA	NA	NA	NA	NA	NA
acetate2butyrate.Lysine_degradation	Group	Control_HealthySerosurvey	2.20881	1.08101	46	23	0.0483963	0.274589	1.24749	0.578954	80	30	0.0343933	0.283107	-0.116559	0.416853	45	8	0.781213	0.998338	NA	NA	NA	NA	NA	NA
acetate2butyrate.OD_fatty_acids	Group	Control_HealthySerosurvey	NA	NA	NA	NA	NA	NA	NA	NA	NA	NA	NA	NA	0.140628	0.160576	45	2	0.386383	0.998226	NA	NA	NA	NA	NA	NA
acetate2butyrate.Putrescine2spermidine	Group	Control_HealthySerosurvey	NA	NA	NA	NA	NA	NA	NA	NA	NA	NA	NA	NA	0.0886507	0.0722329	45	1	0.226888	0.979868	NA	NA	NA	NA	NA	NA
acetate2butyrate.Rnf_complex	Group	Control_HealthySerosurvey	3.73273	1.28629	46	45	0.00629219	0.0862253	0.663104	1.18232	80	75	0.576572	0.899452	0.557613	0.895437	45	45	0.536998	0.998226	-0.0150515	1.7909	26	13	0.993382	0.995214
acetate2butyrate.TPP_fatty_acids	Group	Control_HealthySerosurvey	7.57267	1.02424	46	46	1.01e-08	3.54e-06	-0.572884	0.944267	80	78	0.545884	0.884758	-1.0774	0.426689	45	45	0.0156368	0.605369	0.0945864	0.62683	26	26	0.881648	0.995214
Acetyl	Group	Control_HealthySerosurvey	0.587973	0.611865	46	46	0.342987	0.703985	-1.17753	0.523491	80	80	0.0274224	0.253999	0.0220992	0.387203	45	45	0.95477	0.998338	-0.114657	0.217514	26	26	0.604207	0.951656
acrylate2propionate	Group	Control_HealthySerosurvey	4.19061	0.948435	46	45	8.74e-05	0.00515576	-2.63291	0.96295	80	62	0.00779743	0.180784	0.768148	0.975596	45	45	0.435711	0.998226	NA	NA	NA	NA	NA	NA
aminobutyrate2Butyrate	Group	Control_HealthySerosurvey	2.88425	1.11419	46	45	0.0138133	0.148045	-0.120175	0.749223	80	74	0.872998	0.974285	0.334814	0.444883	45	45	0.456102	0.998226	NA	NA	NA	NA	NA	NA
aminobutyrate2Butyrate.acetate2butyrate	Group	Control_HealthySerosurvey	NA	NA	NA	NA	NA	NA	NA	NA	NA	NA	NA	NA	-0.141341	0.428691	45	4	0.743344	0.998338	NA	NA	NA	NA	NA	NA
aminobutyrate2Butyrate.fatty_acids	Group	Control_HealthySerosurvey	2.97662	1.04526	46	45	0.00723161	0.0940109	-1.73899	0.824086	80	69	0.0381759	0.302881	-0.274948	0.843545	45	45	0.746166	0.998338	-0.19183	0.384713	26	26	0.623762	0.951656
aminobutyrate2Butyrate.Glycine_reductase	Group	Control_HealthySerosurvey	NA	NA	NA	NA	NA	NA	NA	NA	NA	NA	NA	NA	-0.0855359	0.125345	45	2	0.498916	0.998226	NA	NA	NA	NA	NA	NA
Arginine2_Hcarbonate	Group	Control_HealthySerosurvey	0.321985	1.1367	46	46	0.778598	0.935616	0.883104	0.510328	80	80	0.0876602	0.422444	1.89404	0.817006	45	45	0.0256312	0.683454	-0.433325	0.425195	26	26	0.320947	0.931338
Arginine2_Hcarbonate.fatty_acids	Group	Control_HealthySerosurvey	NA	NA	NA	NA	NA	NA	NA	NA	NA	NA	NA	NA	0.0157167	0.072217	45	1	0.828823	0.998338	NA	NA	NA	NA	NA	NA
Arginine2_Hcarbonate.TPP_AA_metabolism.Rnf_complex	Group	Control_HealthySerosurvey	NA	NA	NA	NA	NA	NA	NA	NA	NA	NA	NA	NA	0.0282709	0.0720701	45	1	0.696941	0.998338	NA	NA	NA	NA	NA	NA
Arginine2putrescine	Group	Control_HealthySerosurvey	-0.426489	0.681737	46	45	0.535529	0.830818	-0.620488	0.503648	80	80	0.221802	0.647822	-0.0205937	0.579141	45	45	0.971811	0.998338	NA	NA	NA	NA	NA	NA
Arginine2putrescine.Arginine2_Hcarbonate.Putrescine2spermidine	Group	Control_HealthySerosurvey	3.39833	0.844696	46	29	0.000282	0.00989044	0.658427	0.365543	80	11	0.0756861	0.41841	0.108389	0.870141	45	23	0.901492	0.998338	NA	NA	NA	NA	NA	NA
Arginine2putrescine.Formate_dehydrogenase	Group	Control_HealthySerosurvey	NA	NA	NA	NA	NA	NA	NA	NA	NA	NA	NA	NA	-0.27159	0.621657	45	13	0.664547	0.998338	NA	NA	NA	NA	NA	NA
Arginine2putrescine.Fumarate2succinate	Group	Control_HealthySerosurvey	-0.251636	1.3994	46	29	0.858305	0.958281	0.753198	0.511892	80	24	0.145366	0.565889	0.770143	1.43761	45	35	0.595126	0.998226	1.07012	1.15499	26	18	0.365795	0.931338
Arginine2putrescine.Others_HGD_unassigned	Group	Control_HealthySerosurvey	2.44897	1.15347	46	42	0.0406857	0.263176	-0.994508	0.671421	80	41	0.142743	0.563745	-1.18478	0.875097	45	44	0.183375	0.963117	NA	NA	NA	NA	NA	NA
Arginine2putrescine.Putrescine2spermidine	Group	Control_HealthySerosurvey	3.90839	0.905677	46	44	0.000119	0.00575673	0.92313	0.805391	80	79	0.255361	0.675238	-0.882158	0.672296	45	45	0.196948	0.963117	0.662564	0.393046	26	26	0.108204	0.931338
Arginine2putrescine.Putrescine2spermidine.TPP_AA_metabolism	Group	Control_HealthySerosurvey	NA	NA	NA	NA	NA	NA	NA	NA	NA	NA	NA	NA	-0.106859	0.0707106	45	1	0.138594	0.875962	NA	NA	NA	NA	NA	NA
bai_operon	Group	Control_HealthySerosurvey	0.402058	1.0338	46	44	0.699633	0.910641	-0.497798	0.708795	80	61	0.484656	0.849038	1.20468	1.25744	45	44	0.343794	0.998226	NA	NA	NA	NA	NA	NA
caffeate_respiration	Group	Control_HealthySerosurvey	NA	NA	NA	NA	NA	NA	NA	NA	NA	NA	NA	NA	0.86761	0.925233	45	42	0.354016	0.998226	NA	NA	NA	NA	NA	NA
caffeate_respiration.Leucine_reduction	Group	Control_HealthySerosurvey	NA	NA	NA	NA	NA	NA	NA	NA	NA	NA	NA	NA	0.718734	0.439847	45	8	0.110095	0.828769	NA	NA	NA	NA	NA	NA
carnitine_degradaion_caiTABCDE	Group	Control_HealthySerosurvey	-1.54985	1.12641	46	46	0.177347	0.512335	0.47154	1.02325	80	75	0.646256	0.922203	2.65629	1.21442	45	45	0.0346268	0.700884	NA	NA	NA	NA	NA	NA
Ech_complex	Group	Control_HealthySerosurvey	-1.56343	0.983213	46	46	0.120553	0.431723	-0.143413	0.439351	80	80	0.745016	0.950695	0.135046	0.680039	45	45	0.843592	0.998338	NA	NA	NA	NA	NA	NA
Ech_complex.Flavoenzyme_sugar_catabolism	Group	Control_HealthySerosurvey	1.76547	2.00851	46	42	0.385233	0.738889	-0.142862	0.45973	80	79	0.756851	0.954747	-0.25148	0.826493	45	43	0.762497	0.998338	NA	NA	NA	NA	NA	NA
EUT_pathway	Group	Control_HealthySerosurvey	-1.50443	0.82326	46	46	0.0759387	0.344745	-0.127285	0.592401	80	80	0.830457	0.974285	1.39216	0.607564	45	45	0.0272851	0.683454	NA	NA	NA	NA	NA	NA
EUT_pathway.gallic_acid_met	Group	Control_HealthySerosurvey	NA	NA	NA	NA	NA	NA	NA	NA	NA	NA	NA	NA	-0.0268455	0.307913	45	3	0.930959	0.998338	NA	NA	NA	NA	NA	NA
EUT_pathway.GR_eut	Group	Control_HealthySerosurvey	NA	NA	NA	NA	NA	NA	NA	NA	NA	NA	NA	NA	-0.0563342	0.0691626	45	1	0.420171	0.998226	NA	NA	NA	NA	NA	NA
EUT_pathway.Leucine_reduction	Group	Control_HealthySerosurvey	1.69777	1.09347	46	44	0.129256	0.443706	0.246256	0.604751	80	44	0.68502	0.923224	0.104808	0.503075	45	45	0.836025	0.998338	0.165786	0.807573	26	24	0.839529	0.993035
EUT_pathway.pdu	Group	Control_HealthySerosurvey	7.34156	1.31584	46	37	2.54e-06	0.000274	0.961924	1.01435	80	74	0.346013	0.7471	0.371419	0.984256	45	45	0.707901	0.998338	NA	NA	NA	NA	NA	NA
fatty_acids	Group	Control_HealthySerosurvey	-0.493687	0.638274	46	46	0.444293	0.787934	0.712192	0.412918	80	80	0.0886861	0.422444	1.03074	0.434082	45	45	0.0224579	0.683454	-0.49403	0.968653	26	10	0.615913	0.951656
Flavoenzyme_AA_peptides_catabolism	Group	Control_HealthySerosurvey	3.69835	1.19248	46	45	0.0037327	0.0639111	-1.09759	0.619849	80	78	0.0806679	0.41841	-0.899963	0.43065	45	45	0.043041	0.751793	NA	NA	NA	NA	NA	NA
Flavoenzyme_AA_peptides_catabolism.Flavoenzyme_lipids_catabolism	Group	Control_HealthySerosurvey	NA	NA	NA	NA	NA	NA	NA	NA	NA	NA	NA	NA	0.482671	0.311751	45	4	0.129436	0.871174	NA	NA	NA	NA	NA	NA
Flavoenzyme_AA_peptides_catabolism.Others_HGD_unassigned	Group	Control_HealthySerosurvey	4.34459	1.25959	46	33	0.00145018	0.0355613	-3.44503	1.02166	80	34	0.00118275	0.0606851	1.96979	1.74395	45	38	0.265416	0.987825	NA	NA	NA	NA	NA	NA
Flavoenzyme_AA_peptides_catabolism.TPP_AA_metabolism	Group	Control_HealthySerosurvey	NA	NA	NA	NA	NA	NA	NA	NA	NA	NA	NA	NA	1.08438	0.458042	45	4	0.0228382	0.683454	NA	NA	NA	NA	NA	NA
Flavoenzyme_AA_peptides_catabolism.TPP_AA_metabolism.Flavoenzyme_lipids_catabolism.TPP_fatty_acids	Group	Control_HealthySerosurvey	-0.91493	0.959855	46	46	0.346848	0.708842	-1.75903	0.632494	80	77	0.00684714	0.170905	2.16652	1.40293	45	43	0.130395	0.871174	-0.205546	0.905671	26	23	0.822883	0.993035
Flavoenzyme_lipids_catabolism	Group	Control_HealthySerosurvey	1.03659	0.666271	46	45	0.128503	0.442201	-1.96504	0.603078	80	80	0.00168516	0.0657214	0.489002	0.426996	45	45	0.258926	0.985824	NA	NA	NA	NA	NA	NA
Flavoenzyme_lipids_catabolism.fatty_acids	Group	Control_HealthySerosurvey	0.390881	1.1939	46	30	0.745263	0.925599	0.0168138	0.406742	80	9	0.967136	0.987294	0.898483	1.12617	45	45	0.429685	0.998226	NA	NA	NA	NA	NA	NA
Flavoenzyme_lipids_catabolism.Flavoenzyme_sugar_catabolism	Group	Control_HealthySerosurvey	NA	NA	NA	NA	NA	NA	NA	NA	NA	NA	NA	NA	0.034329	0.0730885	45	1	0.641126	0.998338	NA	NA	NA	NA	NA	NA
Flavoenzyme_lipids_catabolism.TPP_fatty_acids	Group	Control_HealthySerosurvey	NA	NA	NA	NA	NA	NA	NA	NA	NA	NA	NA	NA	-0.378771	0.430412	45	7	0.384106	0.998226	NA	NA	NA	NA	NA	NA
Flavoenzyme_sugar_catabolism	Group	Control_HealthySerosurvey	3.73632	0.884346	46	46	0.000156	0.00687505	-2.03401	0.57186	80	78	0.000655	0.045385	0.388564	0.463054	45	45	0.406382	0.998226	NA	NA	NA	NA	NA	NA
Flavoenzyme_sugar_catabolism.Flavoenzyme_AA_peptides_catabolism	Group	Control_HealthySerosurvey	2.80253	1.54263	46	45	0.0775922	0.344745	-0.505823	0.934552	80	78	0.589942	0.902927	0.709328	1.11724	45	45	0.529114	0.998226	NA	NA	NA	NA	NA	NA
Flavoenzyme_sugar_catabolism.Flavoenzyme_lipids_catabolism	Group	Control_HealthySerosurvey	NA	NA	NA	NA	NA	NA	NA	NA	NA	NA	NA	NA	0.0827826	1.69428	45	19	0.961274	0.998338	NA	NA	NA	NA	NA	NA
Flavoenzyme_sugar_catabolism.Rnf_complex	Group	Control_HealthySerosurvey	8.45582	1.14124	46	40	9.61e-09	3.54e-06	-1.39246	0.658814	80	12	0.0378758	0.302881	-1.28797	1.67894	45	41	0.447508	0.998226	-0.46281	1.37105	26	17	0.739397	0.977697
Formate_dehydrogenase	Group	Control_HealthySerosurvey	1.079	0.761417	46	46	0.16505	0.493761	2.19264	0.832942	80	77	0.010289	0.182294	0.976607	1.05205	45	45	0.358824	0.998226	0.271131	0.841466	26	17	0.75081	0.977697
Formate_dehydrogenase.Nitrate_reductase	Group	Control_HealthySerosurvey	1.6547	2.20061	46	40	0.456984	0.794066	2.19578	1.01956	80	61	0.034481	0.283107	0.391776	1.6909	45	38	0.817955	0.998338	NA	NA	NA	NA	NA	NA
Formate_dehydrogenase.Pyruvate2acetate	Group	Control_HealthySerosurvey	NA	NA	NA	NA	NA	NA	NA	NA	NA	NA	NA	NA	0.154996	0.766402	45	10	0.840755	0.998338	NA	NA	NA	NA	NA	NA
Fumarate2succinate	Group	Control_HealthySerosurvey	0.298547	0.198585	46	46	0.141465	0.457643	-0.0141977	0.205178	80	80	0.945017	0.974695	0.068614	0.10146	45	45	0.502764	0.998226	-0.108247	0.203782	26	26	0.601442	0.951656
Fumarate2succinate.fatty_acids	Group	Control_HealthySerosurvey	-1.69745	0.934186	46	7	0.0775441	0.344745	2.02657	0.776365	80	65	0.0109167	0.182294	3.65792	0.680605	45	21	3.57e-06	0.00386598	NA	NA	NA	NA	NA	NA
Fumarate2succinate.Glycine_cleavage	Group	Control_HealthySerosurvey	NA	NA	NA	NA	NA	NA	NA	NA	NA	NA	NA	NA	-0.188243	0.241819	45	4	0.440887	0.998226	NA	NA	NA	NA	NA	NA
Fumarate2succinate.Indoleacetate2scatole	Group	Control_HealthySerosurvey	NA	NA	NA	NA	NA	NA	NA	NA	NA	NA	NA	NA	0.301648	1.42353	45	34	0.833261	0.998338	NA	NA	NA	NA	NA	NA
Fumarate2succinate.Molybdopterin_dependent_oxidoreductase	Group	Control_HealthySerosurvey	NA	NA	NA	NA	NA	NA	NA	NA	NA	NA	NA	NA	0.00331629	0.0721937	45	1	0.96359	0.998338	NA	NA	NA	NA	NA	NA
Fumarate2succinate.NADH_dehydrogenase_I	Group	Control_HealthySerosurvey	NA	NA	NA	NA	NA	NA	NA	NA	NA	NA	NA	NA	0.00566833	0.484586	45	3	0.990725	0.999429	NA	NA	NA	NA	NA	NA
Fumarate2succinate.Nitrate_reductase	Group	Control_HealthySerosurvey	1.25153	0.737993	46	14	0.0985456	0.389277	-1.24024	0.659923	80	38	0.0640781	0.384469	2.35696	0.879455	45	30	0.0106376	0.563053	-0.0519058	0.453735	26	7	0.910124	0.995214
Fumarate2succinate.OD_lactate_related	Group	Control_HealthySerosurvey	NA	NA	NA	NA	NA	NA	NA	NA	NA	NA	NA	NA	-0.880297	0.69671	45	13	0.213722	0.979868	NA	NA	NA	NA	NA	NA
Fumarate2succinate.Putrescine2spermidine	Group	Control_HealthySerosurvey	NA	NA	NA	NA	NA	NA	NA	NA	NA	NA	NA	NA	0.137409	0.636845	45	45	0.830267	0.998338	NA	NA	NA	NA	NA	NA
Fumarate2succinate.Pyruvate2acetate	Group	Control_HealthySerosurvey	NA	NA	NA	NA	NA	NA	NA	NA	NA	NA	NA	NA	0.0248054	0.861558	45	17	0.977174	0.998338	NA	NA	NA	NA	NA	NA
Fumarate2succinate.Respiratory_glycerol	Group	Control_HealthySerosurvey	1.63512	0.820976	46	18	0.0540344	0.293933	0.355345	0.397711	80	13	0.374462	0.773722	-1.24743	1.08159	45	36	0.255622	0.985824	NA	NA	NA	NA	NA	NA
gallic_acid_met	Group	Control_HealthySerosurvey	2.95984	0.710586	46	44	0.000186	0.00765815	-0.779273	0.451247	80	80	0.0882966	0.422444	-0.248118	0.371315	45	45	0.507833	0.998226	NA	NA	NA	NA	NA	NA
gallic_acid_met.OD_unknown	Group	Control_HealthySerosurvey	NA	NA	NA	NA	NA	NA	NA	NA	NA	NA	NA	NA	-0.348553	0.174379	45	3	0.0524552	0.751793	NA	NA	NA	NA	NA	NA
gallic_acid_met.Putrescine2spermidine	Group	Control_HealthySerosurvey	3.75018	1.42063	46	43	0.0121858	0.134064	-0.270775	0.866973	80	72	0.755663	0.954747	0.216245	0.611326	45	45	0.725398	0.998338	-0.614733	0.733006	26	26	0.412095	0.931338
glutamate2butyric	Group	Control_HealthySerosurvey	4.45485	1.30833	46	45	0.0016391	0.0389256	0.426762	0.910308	80	74	0.640565	0.922203	-0.127911	0.409994	45	45	0.756674	0.998338	NA	NA	NA	NA	NA	NA
Glycine_cleavage	Group	Control_HealthySerosurvey	-0.900865	0.602858	46	46	0.143806	0.462021	0.111591	0.34943	80	80	0.750347	0.954747	0.351768	0.359553	45	45	0.333782	0.998226	NA	NA	NA	NA	NA	NA
Glycine_cleavage.Glycine_reductase	Group	Control_HealthySerosurvey	NA	NA	NA	NA	NA	NA	NA	NA	NA	NA	NA	NA	-0.0520193	0.144704	45	3	0.721121	0.998338	NA	NA	NA	NA	NA	NA
Glycine_cleavage.Others_HGD_unassigned	Group	Control_HealthySerosurvey	-1.70454	1.17553	46	20	0.15571	0.482659	-0.103288	0.687981	80	53	0.881063	0.974285	2.21193	0.769871	45	27	0.00647576	0.438733	NA	NA	NA	NA	NA	NA
Glycine_cleavage.PFOR_II_pathway	Group	Control_HealthySerosurvey	NA	NA	NA	NA	NA	NA	NA	NA	NA	NA	NA	NA	0.0734268	0.0727955	45	1	0.319195	0.998226	NA	NA	NA	NA	NA	NA
Glycine_reductase	Group	Control_HealthySerosurvey	5.23817	1.25062	46	46	0.000173	0.00737332	0.0247918	0.724903	80	79	0.972808	0.988652	0.31006	0.354506	45	45	0.387	0.998226	NA	NA	NA	NA	NA	NA
Glycine_reductase.Glycine_cleavage	Group	Control_HealthySerosurvey	NA	NA	NA	NA	NA	NA	NA	NA	NA	NA	NA	NA	0.427268	0.22601	45	4	0.0659534	0.788004	NA	NA	NA	NA	NA	NA
Glycine_reductase.TPP_AA_metabolism.TPP_fatty_acids	Group	Control_HealthySerosurvey	NA	NA	NA	NA	NA	NA	NA	NA	NA	NA	NA	NA	-0.0191152	1.03927	45	8	0.985417	0.998338	NA	NA	NA	NA	NA	NA
GR_AA_metabolism	Group	Control_HealthySerosurvey	1.49468	0.780206	46	46	0.0633655	0.316602	-1.1803	0.432219	80	80	0.00787168	0.180784	0.128671	0.257719	45	45	0.620325	0.998338	NA	NA	NA	NA	NA	NA
GR_AA_metabolism.Arginine2_Hcarbonate	Group	Control_HealthySerosurvey	1.20397	1.42717	46	23	0.404458	0.755132	1.90758	0.773553	80	37	0.0159482	0.21618	0.356799	1.23525	45	38	0.774189	0.998338	NA	NA	NA	NA	NA	NA
GR_AA_metabolism.Arginine2_Hcarbonate.Pyruvate2acetate	Group	Control_HealthySerosurvey	NA	NA	NA	NA	NA	NA	NA	NA	NA	NA	NA	NA	0.631612	0.489642	45	7	0.204477	0.972164	NA	NA	NA	NA	NA	NA
GR_AA_metabolism.GR_fatty_acids	Group	Control_HealthySerosurvey	NA	NA	NA	NA	NA	NA	NA	NA	NA	NA	NA	NA	-0.0825337	1.12742	45	9	0.942007	0.998338	NA	NA	NA	NA	NA	NA
GR_AA_metabolism.Others_HGD_unassigned	Group	Control_HealthySerosurvey	-0.756517	0.799529	46	12	0.350353	0.710865	0.79561	0.86048	80	73	0.358133	0.765326	1.17534	1.6641	45	32	0.484102	0.998226	NA	NA	NA	NA	NA	NA
GR_AA_metabolism.Others_HGD_unassigned.GR_fatty_acids.Pyruvate2acetate	Group	Control_HealthySerosurvey	2.08229	0.860198	46	43	0.0206612	0.183597	-1.24809	1.08555	80	65	0.253909	0.675238	-0.825587	1.05378	45	41	0.437975	0.998226	0.250679	0.894843	26	25	0.782399	0.980074
GR_AA_metabolism.proline2aminovalerate	Group	Control_HealthySerosurvey	NA	NA	NA	NA	NA	NA	NA	NA	NA	NA	NA	NA	0.0641887	0.54157	45	12	0.906246	0.998338	NA	NA	NA	NA	NA	NA
GR_AA_metabolism.Pyruvate2acetate	Group	Control_HealthySerosurvey	-0.182912	0.683565	46	46	0.790546	0.940061	-0.522	0.410517	80	80	0.207456	0.622543	-0.801606	0.403945	45	45	0.0540958	0.751793	-0.19857	0.234153	26	26	0.406976	0.931338
GR_AA_metabolism.TPP_AA_metabolism	Group	Control_HealthySerosurvey	0.483399	1.12652	46	46	0.670403	0.89472	-0.722205	0.666955	80	78	0.282349	0.69592	1.57703	0.848009	45	45	0.0702956	0.788004	-0.820199	0.761934	26	26	0.295196	0.931338
GR_eut	Group	Control_HealthySerosurvey	0.652893	0.961531	46	46	0.501471	0.815772	-1.38111	0.45571	80	80	0.00334746	0.11037	0.647581	0.323058	45	45	0.0518152	0.751793	-0.767125	0.639355	26	25	0.244949	0.931338
GR_fatty_acids	Group	Control_HealthySerosurvey	1.43379	1.46536	46	44	0.334381	0.700882	2.00353	0.879499	80	79	0.0255734	0.253999	-0.47396	0.876664	45	45	0.591753	0.998226	NA	NA	NA	NA	NA	NA
GR_fatty_acids.acetate2butyrate	Group	Control_HealthySerosurvey	-1.21198	0.988854	46	17	0.228291	0.580652	0.173034	0.379842	80	16	0.650035	0.922203	2.4383	0.927899	45	29	0.0121293	0.571659	-0.385474	0.952419	26	18	0.690195	0.967061
GR_fatty_acids.aminobutyrate2Butyrate	Group	Control_HealthySerosurvey	NA	NA	NA	NA	NA	NA	NA	NA	NA	NA	NA	NA	-0.0771238	0.544999	45	45	0.888176	0.998338	NA	NA	NA	NA	NA	NA
GR_fatty_acids.fatty_acids	Group	Control_HealthySerosurvey	NA	NA	NA	NA	NA	NA	NA	NA	NA	NA	NA	NA	0.166726	0.325156	45	45	0.610941	0.998226	NA	NA	NA	NA	NA	NA
GR_fatty_acids.Pyruvate2acetate	Group	Control_HealthySerosurvey	-0.343711	0.451928	46	8	0.451882	0.791365	0.25302	0.597521	80	50	0.673179	0.922203	1.20255	0.95751	45	42	0.216435	0.979868	-0.100128	0.962501	26	21	0.918236	0.995214
histidine2glutamate_hutHGIU_operon	Group	Control_HealthySerosurvey	1.25876	1.08186	46	46	0.252276	0.608582	1.01044	0.646495	80	80	0.122275	0.519405	0.808843	0.814117	45	45	0.326428	0.998226	NA	NA	NA	NA	NA	NA
Hydroxy	Group	Control_HealthySerosurvey	1.50378	0.999911	46	44	0.141328	0.457643	-0.985672	0.711899	80	49	0.17029	0.595136	0.284482	0.56053	45	45	0.614574	0.998226	NA	NA	NA	NA	NA	NA
hydroxybenzoate2phenol	Group	Control_HealthySerosurvey	-2.68593	1.71735	46	44	0.126569	0.441844	2.11531	0.942003	80	69	0.0276793	0.253999	2.4366	1.12003	45	45	0.0355615	0.700884	NA	NA	NA	NA	NA	NA
hydroxybenzoate2phenol.gallic_acid_met	Group	Control_HealthySerosurvey	NA	NA	NA	NA	NA	NA	NA	NA	NA	NA	NA	NA	2.10917	0.925587	45	30	0.0280957	0.683454	NA	NA	NA	NA	NA	NA
Indoleacetate2scatole	Group	Control_HealthySerosurvey	-0.85051	1.42456	46	25	0.554223	0.836997	-0.652522	0.343716	80	11	0.0614862	0.372499	0.239235	0.379416	45	45	0.531931	0.998226	NA	NA	NA	NA	NA	NA
Indoleacetate2scatole.GR_AA_metabolism	Group	Control_HealthySerosurvey	NA	NA	NA	NA	NA	NA	NA	NA	NA	NA	NA	NA	0.79811	1.00204	45	23	0.430452	0.998226	NA	NA	NA	NA	NA	NA
Leucine_reduction	Group	Control_HealthySerosurvey	4.64586	0.960528	46	40	2.47e-05	0.00192774	-0.7183	0.723036	80	66	0.323686	0.726546	-0.557045	0.480888	45	45	0.253583	0.985824	-0.763156	0.913605	26	22	0.413917	0.931338
Lysine_degradation	Group	Control_HealthySerosurvey	0.650751	1.03114	46	45	0.531961	0.829859	-1.82763	0.698987	80	59	0.0107901	0.182294	0.845054	0.83201	45	45	0.315887	0.998226	NA	NA	NA	NA	NA	NA
Lysine_degradation.acetate2butyrate	Group	Control_HealthySerosurvey	NA	NA	NA	NA	NA	NA	NA	NA	NA	NA	NA	NA	1.52652	0.636911	45	13	0.0213048	0.683454	NA	NA	NA	NA	NA	NA
Lysine_degradation.fatty_acids	Group	Control_HealthySerosurvey	0.264897	1.387	46	37	0.849611	0.954255	-0.245953	0.270141	80	6	0.365496	0.767711	-0.197185	1.546	45	32	0.899148	0.998338	NA	NA	NA	NA	NA	NA
Lysine_degradation.OD_fatty_acids	Group	Control_HealthySerosurvey	NA	NA	NA	NA	NA	NA	NA	NA	NA	NA	NA	NA	-0.251672	0.226841	45	3	0.273855	0.98953	NA	NA	NA	NA	NA	NA
Molybdopterin_dependent_oxidoreductase	Group	Control_HealthySerosurvey	-2.27083	0.61648	46	46	0.000751	0.0210765	-0.944086	0.476017	80	80	0.0509944	0.35267	2.02201	0.641427	45	45	0.00306655	0.39133	-0.301613	0.409642	26	26	0.470552	0.931338
Molybdopterin_dependent_oxidoreductase.Formate_dehydrogenase	Group	Control_HealthySerosurvey	8.40652	1.1305	46	37	8.87e-09	3.54e-06	2.27526	0.691805	80	30	0.00153341	0.0637898	0.0645566	1.01996	45	38	0.949848	0.998338	NA	NA	NA	NA	NA	NA
Molybdopterin_dependent_oxidoreductase.Fumarate2succinate	Group	Control_HealthySerosurvey	NA	NA	NA	NA	NA	NA	NA	NA	NA	NA	NA	NA	-1.53372	0.803277	45	14	0.0634113	0.788004	NA	NA	NA	NA	NA	NA
Molybdopterin_dependent_oxidoreductase.NADH_dehydrogenase_I	Group	Control_HealthySerosurvey	NA	NA	NA	NA	NA	NA	NA	NA	NA	NA	NA	NA	0.397716	0.296951	45	6	0.188024	0.963117	NA	NA	NA	NA	NA	NA
Molybdopterin_dependent_oxidoreductase.OD_AA_metabolism	Group	Control_HealthySerosurvey	NA	NA	NA	NA	NA	NA	NA	NA	NA	NA	NA	NA	0.148321	0.731812	45	33	0.840415	0.998338	NA	NA	NA	NA	NA	NA
Molybdopterin_dependent_oxidoreductase.OD_fatty_acids	Group	Control_HealthySerosurvey	NA	NA	NA	NA	NA	NA	NA	NA	NA	NA	NA	NA	-0.0381755	0.0684718	45	1	0.580268	0.998226	NA	NA	NA	NA	NA	NA
Molybdopterin_dependent_oxidoreductase.PFOR_II_pathway	Group	Control_HealthySerosurvey	NA	NA	NA	NA	NA	NA	NA	NA	NA	NA	NA	NA	0.372258	0.375111	45	9	0.32697	0.998226	NA	NA	NA	NA	NA	NA
NADH_dehydrogenase_I	Group	Control_HealthySerosurvey	0.102749	0.503861	46	46	0.839562	0.952907	1.12905	0.462395	80	80	0.0169729	0.220648	-0.4392	0.445163	45	45	0.329766	0.998226	0.471026	0.553003	26	26	0.404956	0.931338
NADH_dehydrogenase_I.Flavoenzyme_AA_peptides_catabolism.Flavoenzyme_lipids_catabolism	Group	Control_HealthySerosurvey	0.261061	0.354032	46	6	0.465662	0.797592	2.89768	0.683251	80	54	6.28e-05	0.0097927	-0.4599	0.689567	45	15	0.508639	0.998226	NA	NA	NA	NA	NA	NA
NADH_dehydrogenase_I.Glycine_cleavage	Group	Control_HealthySerosurvey	NA	NA	NA	NA	NA	NA	NA	NA	NA	NA	NA	NA	0.526178	0.449355	45	4	0.248542	0.985824	NA	NA	NA	NA	NA	NA
NADH_dehydrogenase_I.Nitrate_reductase	Group	Control_HealthySerosurvey	NA	NA	NA	NA	NA	NA	NA	NA	NA	NA	NA	NA	0.692125	0.541255	45	7	0.208357	0.973532	NA	NA	NA	NA	NA	NA
NADH_dehydrogenase_I.Others_HGD_unassigned	Group	Control_HealthySerosurvey	NA	NA	NA	NA	NA	NA	NA	NA	NA	NA	NA	NA	0.12414	0.13497	45	2	0.36321	0.998226	NA	NA	NA	NA	NA	NA
NADH_dehydrogenase_I.PFOR_II_pathway	Group	Control_HealthySerosurvey	NA	NA	NA	NA	NA	NA	NA	NA	NA	NA	NA	NA	-2.05117	0.982345	45	37	0.0432071	0.751793	NA	NA	NA	NA	NA	NA
Nitrate_reductase	Group	Control_HealthySerosurvey	-1.97945	0.802071	46	46	0.0184762	0.180258	-0.607159	0.522882	80	80	0.249252	0.675238	2.667	0.794644	45	45	0.0017415	0.269684	0.459345	0.645959	26	26	0.485657	0.931338
Nitrate_reductase.Formate_dehydrogenase	Group	Control_HealthySerosurvey	-1.2026	1.33937	46	26	0.375215	0.732687	0.791779	0.653252	80	28	0.229295	0.65633	1.28298	1.30164	45	25	0.330226	0.998226	NA	NA	NA	NA	NA	NA
Nitrate_reductase.Formate_dehydrogenase.fatty_acids	Group	Control_HealthySerosurvey	-0.35693	1.41664	46	28	0.802508	0.94125	1.26762	0.625375	80	23	0.0462198	0.331507	0.910177	1.281	45	32	0.481505	0.998226	NA	NA	NA	NA	NA	NA
Nitrate_reductase.Fumarate2succinate	Group	Control_HealthySerosurvey	0.424152	0.732955	46	13	0.566403	0.83935	-1.38619	0.457586	80	28	0.00336062	0.11037	1.03988	0.757205	45	16	0.177304	0.963117	NA	NA	NA	NA	NA	NA
Nitrate_reductase.Molybdopterin_dependent_oxidoreductase	Group	Control_HealthySerosurvey	NA	NA	NA	NA	NA	NA	NA	NA	NA	NA	NA	NA	0.0795706	0.152744	45	2	0.605279	0.998226	NA	NA	NA	NA	NA	NA
Nitrate_reductase.Others_HGD_unassigned	Group	Control_HealthySerosurvey	NA	NA	NA	NA	NA	NA	NA	NA	NA	NA	NA	NA	0.355444	0.43155	45	6	0.415026	0.998226	NA	NA	NA	NA	NA	NA
OD_AA_metabolism	Group	Control_HealthySerosurvey	0.686983	1.05134	46	46	0.517627	0.823203	-1.0404	0.470051	80	79	0.0299131	0.266654	-0.110022	0.471998	45	45	0.816874	0.998338	NA	NA	NA	NA	NA	NA
OD_AA_metabolism.Fumarate2succinate	Group	Control_HealthySerosurvey	-1.10498	1.24752	46	23	0.381637	0.737026	0.226469	0.571397	80	26	0.692977	0.928261	0.827061	1.63854	45	35	0.6165	0.998226	0.195531	1.1129	26	17	0.862393	0.995214
OD_AA_metabolism.OD_fatty_acids.PFOR_II_pathway	Group	Control_HealthySerosurvey	NA	NA	NA	NA	NA	NA	NA	NA	NA	NA	NA	NA	0.0682871	1.48436	45	16	0.963536	0.998338	NA	NA	NA	NA	NA	NA
OD_AA_metabolism.Others_HGD_unassigned	Group	Control_HealthySerosurvey	NA	NA	NA	NA	NA	NA	NA	NA	NA	NA	NA	NA	0.779779	0.798773	45	44	0.334822	0.998226	NA	NA	NA	NA	NA	NA
OD_AA_metabolism.PFOR_II_pathway	Group	Control_HealthySerosurvey	3.41744	1.4981	46	40	0.0285567	0.213264	-1.25359	0.708744	80	37	0.0810021	0.41841	1.41935	1.09754	45	44	0.203355	0.971089	-0.220185	0.640697	26	26	0.734873	0.977697
OD_AA_metabolism.PFOR_II_pathway.Others_HGD_unassigned	Group	Control_HealthySerosurvey	7.3301	1.63392	46	42	7.14e-05	0.00477043	-1.38792	1.20857	80	37	0.254454	0.675238	-0.90214	1.71061	45	43	0.600844	0.998226	NA	NA	NA	NA	NA	NA
OD_AA_metabolism.PFOR_II_pathway.TPP_AA_metabolism	Group	Control_HealthySerosurvey	NA	NA	NA	NA	NA	NA	NA	NA	NA	NA	NA	NA	0.0598916	0.67669	45	16	0.929916	0.998338	NA	NA	NA	NA	NA	NA
OD_AA_metabolism.porA	Group	Control_HealthySerosurvey	NA	NA	NA	NA	NA	NA	NA	NA	NA	NA	NA	NA	-0.858496	0.482008	45	45	0.0824939	0.788004	NA	NA	NA	NA	NA	NA
OD_AA_metabolism.proline2aminovalerate	Group	Control_HealthySerosurvey	NA	NA	NA	NA	NA	NA	NA	NA	NA	NA	NA	NA	1.59053	0.778437	45	28	0.0476559	0.751793	NA	NA	NA	NA	NA	NA
OD_AA_metabolism.Putrescine2spermidine.Arginine2putrescine	Group	Control_HealthySerosurvey	0.448811	1.48198	46	8	0.76375	0.932439	2.33271	0.885174	80	43	0.010209	0.182294	-1.42322	2.58884	45	18	0.585548	0.998226	NA	NA	NA	NA	NA	NA
OD_AA_metabolism.TPP_AA_metabolism	Group	Control_HealthySerosurvey	7.37089	1.03622	46	41	2.33e-08	4.68e-06	1.09732	0.930907	80	49	0.242217	0.675238	-2.01116	0.681744	45	45	0.00528873	0.39133	0.630284	0.984201	26	24	0.52956	0.931338
OD_AA_metabolism.TPP_AA_metabolism.Others_HGD_unassigned	Group	Control_HealthySerosurvey	NA	NA	NA	NA	NA	NA	NA	NA	NA	NA	NA	NA	2.53899	0.977082	45	31	0.0130451	0.589205	NA	NA	NA	NA	NA	NA
OD_aldehydes_related	Group	Control_HealthySerosurvey	0.0857674	1.45349	46	44	0.953272	0.982693	1.54016	0.90865	80	56	0.0942237	0.435523	-0.714932	0.901459	45	45	0.432409	0.998226	NA	NA	NA	NA	NA	NA
OD_aldehydes_related.OD_eut_pdu_related	Group	Control_HealthySerosurvey	NA	NA	NA	NA	NA	NA	NA	NA	NA	NA	NA	NA	0.50693	0.430514	45	3	0.245955	0.985824	NA	NA	NA	NA	NA	NA
OD_aldehydes_related.OD_lactate_related	Group	Control_HealthySerosurvey	0.496165	0.950714	46	27	0.604946	0.860347	-0.656228	0.579843	80	48	0.261352	0.682359	0.222576	0.930634	45	25	0.812198	0.998338	NA	NA	NA	NA	NA	NA
OD_aldehydes_related.PFOR_II_pathway	Group	Control_HealthySerosurvey	1.98965	1.18892	46	18	0.102899	0.391518	2.97697	0.749177	80	27	0.000161	0.0167724	-0.412213	1.73914	45	31	0.81385	0.998338	NA	NA	NA	NA	NA	NA
OD_eut_pdu_related.OD_aldehydes_related	Group	Control_HealthySerosurvey	NA	NA	NA	NA	NA	NA	NA	NA	NA	NA	NA	NA	-1.32444	0.908575	45	12	0.152727	0.907074	NA	NA	NA	NA	NA	NA
OD_eut_pdu_related.OD_aldehydes_related.PFOR_II_pathway	Group	Control_HealthySerosurvey	2.3817	1.01938	46	43	0.0251528	0.198611	-2.59016	0.778066	80	64	0.00135352	0.0606851	-0.212756	0.595264	45	45	0.722661	0.998338	-0.262356	0.633513	26	26	0.683418	0.967061
OD_eut_pdu_related.OD_lactate_related.OD_aldehydes_related	Group	Control_HealthySerosurvey	NA	NA	NA	NA	NA	NA	NA	NA	NA	NA	NA	NA	-0.119758	0.170311	45	4	0.486019	0.998226	NA	NA	NA	NA	NA	NA
OD_eut_pdu_related.OD_lactate_related.OD_aldehydes_related.PFOR_II_pathway	Group	Control_HealthySerosurvey	-0.344937	1.14659	46	46	0.76527	0.932934	0.608468	1.00275	80	74	0.545818	0.884758	2.35824	1.19935	45	45	0.0562349	0.771628	-0.0280737	1.18096	26	14	0.981282	0.995214
OD_eut_pdu_related.PFOR_II_pathway	Group	Control_HealthySerosurvey	2.98644	1.20095	46	37	0.0176655	0.175903	2.22585	0.721315	80	62	0.002843	0.104355	1.1683	0.988991	45	30	0.244458	0.985824	0.507375	0.836638	26	15	0.551397	0.931338
OD_fatty_acids	Group	Control_HealthySerosurvey	2.97583	1.24157	46	44	0.0218536	0.190574	1.83162	0.733144	80	71	0.0146689	0.212869	0.318729	0.736874	45	45	0.667671	0.998338	NA	NA	NA	NA	NA	NA
OD_fatty_acids.Ech_complex	Group	Control_HealthySerosurvey	-2.10087	1.08854	46	45	0.0615172	0.310755	-1.08589	0.764495	80	76	0.159634	0.585082	1.81433	1.69913	45	35	0.292014	0.998226	NA	NA	NA	NA	NA	NA
OD_fatty_acids.fatty_acids	Group	Control_HealthySerosurvey	NA	NA	NA	NA	NA	NA	NA	NA	NA	NA	NA	NA	0.034329	0.0730885	45	1	0.641126	0.998338	NA	NA	NA	NA	NA	NA
OD_fatty_acids.OD_AA_metabolism.PFOR_II_pathway	Group	Control_HealthySerosurvey	10.5212	1.17974	46	38	1.21e-10	1.69e-07	0.962874	0.542713	80	15	0.0800911	0.41841	0.21942	2.21466	45	39	0.921573	0.998338	-0.796802	1.33891	26	21	0.558789	0.931338
OD_fatty_acids.OD_AA_metabolism.PFOR_II_pathway.Leucine_reduction	Group	Control_HealthySerosurvey	0.197007	1.05186	46	18	0.852482	0.955978	-0.697604	0.522421	80	18	0.185807	0.607035	0.255631	0.782301	45	19	0.745547	0.998338	-0.176551	0.370172	26	8	0.638843	0.951656
OD_fatty_acids.OD_unknown.porA	Group	Control_HealthySerosurvey	NA	NA	NA	NA	NA	NA	NA	NA	NA	NA	NA	NA	-0.242823	0.425141	45	4	0.571088	0.998226	NA	NA	NA	NA	NA	NA
OD_fatty_acids.PFOR_II_pathway	Group	Control_HealthySerosurvey	0.755903	1.07771	46	45	0.487564	0.809148	1.39267	0.747385	80	75	0.0663227	0.390428	0.82077	0.846846	45	45	0.338266	0.998226	0.416988	0.600811	26	26	0.496056	0.931338
OD_fatty_acids.porA	Group	Control_HealthySerosurvey	2.77455	1.16625	46	40	0.0227819	0.191532	-0.584333	0.890972	80	62	0.513935	0.868373	0.649066	0.483132	45	45	0.186697	0.963117	-1.99041	0.868124	26	24	0.0334439	0.772443
OD_fatty_acids.Pyruvate2acetate	Group	Control_HealthySerosurvey	NA	NA	NA	NA	NA	NA	NA	NA	NA	NA	NA	NA	-2.43946	1.50766	45	44	0.113513	0.836973	1.59166	1.16989	26	15	0.18959	0.931338
OD_GR_unassigned.GR_fatty_acids.proline2aminovalerate	Group	Control_HealthySerosurvey	NA	NA	NA	NA	NA	NA	NA	NA	NA	NA	NA	NA	0.265475	0.442367	45	45	0.55181	0.998226	NA	NA	NA	NA	NA	NA
OD_lactate_related	Group	Control_HealthySerosurvey	3.77256	2.48219	46	26	0.137284	0.454915	0.106747	0.933522	80	34	0.909267	0.974579	1.7954	1.53063	45	43	0.24774	0.985824	NA	NA	NA	NA	NA	NA
OD_lactate_related.Fumarate2succinate	Group	Control_HealthySerosurvey	NA	NA	NA	NA	NA	NA	NA	NA	NA	NA	NA	NA	-0.542641	0.728589	45	15	0.460756	0.998226	0.217997	0.447845	26	11	0.631991	0.951656
OD_lactate_related.OD_unknown.OD_aldehydes_related	Group	Control_HealthySerosurvey	NA	NA	NA	NA	NA	NA	NA	NA	NA	NA	NA	NA	-0.152687	0.0696392	45	1	0.034218	0.700884	NA	NA	NA	NA	NA	NA
OD_lactate_related.OD_unknown.porA	Group	Control_HealthySerosurvey	NA	NA	NA	NA	NA	NA	NA	NA	NA	NA	NA	NA	-0.202548	0.132926	45	2	0.135436	0.871174	NA	NA	NA	NA	NA	NA
OD_lactate_related.PFOR_II_pathway	Group	Control_HealthySerosurvey	-0.489383	1.05289	46	44	0.644874	0.883067	-0.98973	0.897022	80	77	0.273402	0.690701	0.68938	0.958464	45	45	0.476165	0.998226	-0.271043	0.864661	26	26	0.757341	0.977697
OD_lactate_related.porA	Group	Control_HealthySerosurvey	NA	NA	NA	NA	NA	NA	NA	NA	NA	NA	NA	NA	0.728139	1.50259	45	39	0.630612	0.998338	0.538954	1.2375	26	17	0.668093	0.967061
OD_unknown	Group	Control_HealthySerosurvey	1.91131	1.43828	46	45	0.192248	0.531867	-1.28998	0.975885	80	51	0.190233	0.615052	0.90974	1.15139	45	44	0.434113	0.998226	NA	NA	NA	NA	NA	NA
OD_unknown.OD_AA_metabolism.porA	Group	Control_HealthySerosurvey	NA	NA	NA	NA	NA	NA	NA	NA	NA	NA	NA	NA	0.200406	0.473245	45	45	0.674219	0.998338	-0.0347239	0.556671	26	12	0.950913	0.995214
OD_unknown.porA	Group	Control_HealthySerosurvey	6.34869	0.873746	46	35	1.47e-08	4.14e-06	-0.123026	0.396775	80	7	0.757371	0.954747	-0.834512	1.52041	45	40	0.586143	0.998226	-1.07208	0.733427	26	21	0.160155	0.931338
OD_unknown.porA.OD_fatty_acids	Group	Control_HealthySerosurvey	-0.12407	1.45929	46	25	0.932716	0.977263	0.34515	0.543721	80	26	0.527495	0.869544	0.69655	1.76781	45	37	0.69566	0.998338	NA	NA	NA	NA	NA	NA
Others_HGD_unassigned	Group	Control_HealthySerosurvey	0.156148	0.310059	46	46	0.617605	0.865757	0.359321	0.165384	80	80	0.0329659	0.28179	-0.195717	0.166209	45	45	0.245939	0.985824	NA	NA	NA	NA	NA	NA
Others_HGD_unassigned.acetate2butyrate	Group	Control_HealthySerosurvey	-2.45752	0.9994	46	46	0.0188724	0.180827	-0.487604	0.709416	80	75	0.493994	0.853885	0.190263	0.644749	45	45	0.769446	0.998338	0.427163	0.702343	26	26	0.550259	0.931338
Others_HGD_unassigned.aminobutyrate2Butyrate	Group	Control_HealthySerosurvey	4.13775	1.28232	46	41	0.00266747	0.0535018	-0.009658	0.494719	80	22	0.984476	0.995646	-0.391561	0.795904	45	45	0.625429	0.998338	NA	NA	NA	NA	NA	NA
Others_HGD_unassigned.caffeate_respiration	Group	Control_HealthySerosurvey	0.387621	1.59049	46	40	0.808838	0.941632	-2.01598	0.779936	80	46	0.0116855	0.182294	0.71309	1.02584	45	45	0.490995	0.998226	NA	NA	NA	NA	NA	NA
Others_HGD_unassigned.Ech_complex	Group	Control_HealthySerosurvey	NA	NA	NA	NA	NA	NA	NA	NA	NA	NA	NA	NA	-0.295848	0.75969	45	17	0.699021	0.998338	NA	NA	NA	NA	NA	NA
Others_HGD_unassigned.fatty_acids	Group	Control_HealthySerosurvey	NA	NA	NA	NA	NA	NA	NA	NA	NA	NA	NA	NA	0.824417	1.3238	45	17	0.536972	0.998226	NA	NA	NA	NA	NA	NA
Others_HGD_unassigned.Flavoenzyme_AA_peptides_catabolism	Group	Control_HealthySerosurvey	NA	NA	NA	NA	NA	NA	NA	NA	NA	NA	NA	NA	0.144306	0.275029	45	45	0.602692	0.998226	NA	NA	NA	NA	NA	NA
Others_HGD_unassigned.Glycine_cleavage	Group	Control_HealthySerosurvey	NA	NA	NA	NA	NA	NA	NA	NA	NA	NA	NA	NA	1.53654	0.582163	45	12	0.0117827	0.571659	NA	NA	NA	NA	NA	NA
Others_HGD_unassigned.Glycine_reductase	Group	Control_HealthySerosurvey	NA	NA	NA	NA	NA	NA	NA	NA	NA	NA	NA	NA	1.07178	0.699579	45	15	0.133384	0.871174	NA	NA	NA	NA	NA	NA
Others_HGD_unassigned.GR_fatty_acids	Group	Control_HealthySerosurvey	NA	NA	NA	NA	NA	NA	NA	NA	NA	NA	NA	NA	-0.172962	0.214003	45	2	0.423745	0.998226	NA	NA	NA	NA	NA	NA
Others_HGD_unassigned.Hydroxy	Group	Control_HealthySerosurvey	NA	NA	NA	NA	NA	NA	NA	NA	NA	NA	NA	NA	-0.0134153	0.349335	45	7	0.969558	0.998338	NA	NA	NA	NA	NA	NA
Others_HGD_unassigned.Leucine_reduction	Group	Control_HealthySerosurvey	-1.79463	0.981793	46	16	0.0758595	0.344745	-0.242798	0.708876	80	51	0.732924	0.949504	2.0849	0.691701	45	23	0.00445789	0.39133	NA	NA	NA	NA	NA	NA
Others_HGD_unassigned.Leucine_reduction.fatty_acids	Group	Control_HealthySerosurvey	-0.654871	1.02017	46	18	0.524991	0.827259	-0.651383	0.317386	80	11	0.0436267	0.320271	1.08073	0.601509	45	17	0.0799372	0.788004	NA	NA	NA	NA	NA	NA
Others_HGD_unassigned.NADH_dehydrogenase_I	Group	Control_HealthySerosurvey	NA	NA	NA	NA	NA	NA	NA	NA	NA	NA	NA	NA	-0.147874	0.362029	45	45	0.685115	0.998338	NA	NA	NA	NA	NA	NA
Others_HGD_unassigned.Nitrate_reductase	Group	Control_HealthySerosurvey	-2.61426	1.13093	46	26	0.0266347	0.204345	-3.06446	0.600312	80	66	2.43e-06	0.000758	3.53861	0.870063	45	38	0.000217	0.0667127	-1.79967	0.647327	26	16	0.0119278	0.736114
Others_HGD_unassigned.OD_AA_metabolism	Group	Control_HealthySerosurvey	4.44554	0.707329	46	42	2.9e-07	4.07e-05	-1.07959	0.78084	80	45	0.17089	0.595136	0.204095	1.3279	45	44	0.87862	0.998338	NA	NA	NA	NA	NA	NA
Others_HGD_unassigned.OD_lactate_related.PFOR_II_pathway	Group	Control_HealthySerosurvey	NA	NA	NA	NA	NA	NA	NA	NA	NA	NA	NA	NA	-0.0747533	0.109698	45	2	0.499517	0.998226	NA	NA	NA	NA	NA	NA
Others_HGD_unassigned.PFOR_II_pathway	Group	Control_HealthySerosurvey	NA	NA	NA	NA	NA	NA	NA	NA	NA	NA	NA	NA	0.310516	0.436487	45	45	0.480967	0.998226	0.73321	0.551909	26	6	0.19975	0.931338
Others_HGD_unassigned.porA	Group	Control_HealthySerosurvey	-0.176104	0.751417	46	13	0.816031	0.944524	-1.54425	0.637905	80	41	0.0179054	0.22346	3.26027	0.809888	45	38	0.000246	0.0667127	NA	NA	NA	NA	NA	NA
Others_HGD_unassigned.Putrescine2spermidine	Group	Control_HealthySerosurvey	NA	NA	NA	NA	NA	NA	NA	NA	NA	NA	NA	NA	0.45141	1.22468	45	25	0.714374	0.998338	NA	NA	NA	NA	NA	NA
Others_HGD_unassigned.Putrescine2spermidine.Rnf_complex	Group	Control_HealthySerosurvey	NA	NA	NA	NA	NA	NA	NA	NA	NA	NA	NA	NA	0.305189	0.697075	45	10	0.663877	0.998338	NA	NA	NA	NA	NA	NA
Others_HGD_unassigned.Pyruvate2acetate	Group	Control_HealthySerosurvey	NA	NA	NA	NA	NA	NA	NA	NA	NA	NA	NA	NA	2.99277	1.17803	45	7	0.0150553	0.605369	NA	NA	NA	NA	NA	NA
Others_HGD_unassigned.Rnf_complex	Group	Control_HealthySerosurvey	4.32844	1.02491	46	40	0.000156	0.00687505	-0.643046	0.581794	80	42	0.272571	0.690701	-0.0354525	0.628371	45	45	0.955288	0.998338	2.25998	0.890956	26	24	0.0201237	0.772443
Others_HGD_unassigned.TPP_AA_metabolism	Group	Control_HealthySerosurvey	0.0281993	0.534235	46	46	0.958196	0.982693	-1.2929	0.498278	80	80	0.0113804	0.182294	0.0567156	0.428029	45	45	0.89525	0.998338	-0.0564688	0.215923	26	26	0.796504	0.980761
Oxidative_glycerol	Group	Control_HealthySerosurvey	0.484881	0.637145	46	45	0.4516	0.791365	-1.53647	0.566435	80	80	0.00827661	0.180784	0.359671	0.36231	45	45	0.326816	0.998226	NA	NA	NA	NA	NA	NA
Oxidative_glycerol.Flavoenzyme_AA_peptides_catabolism	Group	Control_HealthySerosurvey	NA	NA	NA	NA	NA	NA	NA	NA	NA	NA	NA	NA	-0.572767	1.01759	45	39	0.576666	0.998226	NA	NA	NA	NA	NA	NA
Oxidative_glycerol.gallic_acid_met	Group	Control_HealthySerosurvey	NA	NA	NA	NA	NA	NA	NA	NA	NA	NA	NA	NA	-0.291012	0.318596	45	3	0.366495	0.998226	NA	NA	NA	NA	NA	NA
Oxidative_glycerol.GR_AA_metabolism.GR_fatty_acids.Pyruvate2acetate	Group	Control_HealthySerosurvey	NA	NA	NA	NA	NA	NA	NA	NA	NA	NA	NA	NA	0.731139	0.29939	45	6	0.0191172	0.651668	NA	NA	NA	NA	NA	NA
Oxidative_glycerol.pdu	Group	Control_HealthySerosurvey	NA	NA	NA	NA	NA	NA	NA	NA	NA	NA	NA	NA	2.18372	1.16127	45	45	0.0673419	0.788004	NA	NA	NA	NA	NA	NA
Oxidative_glycerol.TPP_fatty_acids	Group	Control_HealthySerosurvey	7.17226	1.04131	46	34	4.61e-08	8.09e-06	0.729999	0.829345	80	40	0.381557	0.780628	-1.04241	0.919492	45	45	0.263678	0.987825	NA	NA	NA	NA	NA	NA
p	Group	Control_HealthySerosurvey	NA	NA	NA	NA	NA	NA	NA	NA	NA	NA	NA	NA	1.91354	0.7505	45	43	0.0147189	0.605369	NA	NA	NA	NA	NA	NA
pdu	Group	Control_HealthySerosurvey	-2.80566	0.664453	46	46	0.000157	0.00687505	-1.24142	0.633395	80	80	0.0537173	0.352838	2.06528	0.477968	45	45	9.99e-05	0.054157	NA	NA	NA	NA	NA	NA
pdu.Lysine_degradation	Group	Control_HealthySerosurvey	1.70877	1.36699	46	20	0.219355	0.568672	-0.82134	0.474173	80	29	0.0873574	0.422444	0.860518	1.03345	45	26	0.409977	0.998226	NA	NA	NA	NA	NA	NA
pdu.Others_HGD_unassigned	Group	Control_HealthySerosurvey	5.95092	0.940913	46	43	2.57e-07	4e-05	0.812382	0.894285	80	57	0.366569	0.767711	0.452709	1.2054	45	45	0.709223	0.998338	NA	NA	NA	NA	NA	NA
pdu.Oxidative_glycerol	Group	Control_HealthySerosurvey	2.88609	2.37534	46	35	0.232266	0.586513	2.7899	1.11244	80	50	0.0143067	0.212557	1.2673	1.63119	45	40	0.441777	0.998226	NA	NA	NA	NA	NA	NA
PFOR_II_pathway	Group	Control_HealthySerosurvey	1.21402	0.454349	46	46	0.0112546	0.128467	0.190245	0.278821	80	80	0.497139	0.855513	-0.295975	0.15274	45	45	0.0597338	0.780265	-0.0860661	0.247358	26	26	0.731709	0.977697
PFOR_II_pathway.Fumarate2succinate	Group	Control_HealthySerosurvey	NA	NA	NA	NA	NA	NA	NA	NA	NA	NA	NA	NA	0.0907516	0.136196	45	2	0.509025	0.998226	NA	NA	NA	NA	NA	NA
PFOR_II_pathway.Fumarate2succinate.histidine2glutamate_hutHGIU_operon	Group	Control_HealthySerosurvey	NA	NA	NA	NA	NA	NA	NA	NA	NA	NA	NA	NA	0.436377	0.563764	45	11	0.443457	0.998226	NA	NA	NA	NA	NA	NA
PFOR_II_pathway.Glycine_cleavage	Group	Control_HealthySerosurvey	4.30902	0.849221	46	45	1.2e-05	0.00104276	-1.89977	0.912558	80	65	0.0407724	0.302881	-0.105896	0.544141	45	45	0.846683	0.998338	NA	NA	NA	NA	NA	NA
PFOR_II_pathway.Putrescine2spermidine	Group	Control_HealthySerosurvey	NA	NA	NA	NA	NA	NA	NA	NA	NA	NA	NA	NA	1.18184	0.383901	45	6	0.0037491	0.39133	-1.08334	0.596433	26	8	0.0851278	0.931338
PFOR_II_pathway.Pyruvate2acetate	Group	Control_HealthySerosurvey	-6.62571	2.34802	46	31	0.00772529	0.0986028	-3.45919	1.49332	80	51	0.0232672	0.250323	-2.58842	1.60332	45	45	0.1143	0.836973	-1.31596	2.29821	26	24	0.573627	0.938662
PFOR_II_pathway.Rnf_complex	Group	Control_HealthySerosurvey	5.33505	0.940167	46	31	1.89e-06	0.000221	1.06281	0.477857	80	24	0.0291492	0.26361	0.75698	0.763369	45	14	0.327339	0.998226	NA	NA	NA	NA	NA	NA
Phenylacetate2toluene	Group	Control_HealthySerosurvey	-1.37795	1.46041	46	26	0.351695	0.711499	-0.227498	0.481661	80	29	0.638069	0.922203	0.827543	1.55998	45	40	0.59871	0.998226	NA	NA	NA	NA	NA	NA
porA	Group	Control_HealthySerosurvey	1.90462	0.915179	46	46	0.0445937	0.271984	1.09648	0.567788	80	80	0.0572435	0.367212	-0.968966	0.386281	45	45	0.0162821	0.608613	0.150038	0.426786	26	26	0.729041	0.977697
porA.OD_AA_metabolism	Group	Control_HealthySerosurvey	-2.20207	1.07825	46	45	0.0485029	0.274589	-1.93895	0.747947	80	75	0.0114529	0.182294	1.03362	0.595963	45	45	0.0905544	0.788004	NA	NA	NA	NA	NA	NA
porA.OD_aldehydes_related.OD_unknown	Group	Control_HealthySerosurvey	-1.22147	1.25407	46	22	0.336553	0.701898	0.221571	0.536258	80	23	0.680654	0.922203	0.527793	1.46182	45	35	0.719961	0.998338	NA	NA	NA	NA	NA	NA
porA.OD_fatty_acids	Group	Control_HealthySerosurvey	-0.926368	1.60314	46	29	0.566966	0.83935	-0.858505	0.769884	80	61	0.268364	0.684615	2.27896	1.00621	45	42	0.0290081	0.683583	NA	NA	NA	NA	NA	NA
porA.OD_fatty_acids.aminobutyrate2Butyrate	Group	Control_HealthySerosurvey	NA	NA	NA	NA	NA	NA	NA	NA	NA	NA	NA	NA	1.26175	0.559538	45	8	0.0296762	0.684448	NA	NA	NA	NA	NA	NA
porA.OD_fatty_acids.Lysine_degradation	Group	Control_HealthySerosurvey	2.70738	1.69498	46	42	0.118943	0.429699	-0.0684303	0.43441	80	14	0.875255	0.974285	-0.337354	0.902365	45	44	0.710486	0.998338	NA	NA	NA	NA	NA	NA
porA.OD_unknown	Group	Control_HealthySerosurvey	4.4876	0.997722	46	35	6.89e-05	0.00477043	-1.06743	1.21658	80	67	0.383072	0.781167	0.756769	0.943541	45	45	0.427262	0.998226	NA	NA	NA	NA	NA	NA
porA.Pyruvate2acetate	Group	Control_HealthySerosurvey	NA	NA	NA	NA	NA	NA	NA	NA	NA	NA	NA	NA	-0.164052	0.301191	45	5	0.589	0.998226	NA	NA	NA	NA	NA	NA
porA.TPP_AA_metabolism	Group	Control_HealthySerosurvey	NA	NA	NA	NA	NA	NA	NA	NA	NA	NA	NA	NA	-0.430051	0.226773	45	2	0.0651473	0.788004	NA	NA	NA	NA	NA	NA
proline2aminovalerate	Group	Control_HealthySerosurvey	0.285219	0.623512	46	46	0.650104	0.88425	-0.733682	0.579258	80	80	0.209222	0.622543	0.512107	0.325906	45	45	0.123983	0.862165	NA	NA	NA	NA	NA	NA
proline2aminovalerate.Glycine_reductase	Group	Control_HealthySerosurvey	0.574292	0.838281	46	44	0.497679	0.814385	-1.40158	0.598051	80	80	0.0217513	0.242372	0.353155	0.421286	45	45	0.406855	0.998226	NA	NA	NA	NA	NA	NA
Putrescine2spermidine	Group	Control_HealthySerosurvey	0.468321	0.445079	46	46	0.299711	0.656465	-0.882757	0.369391	80	80	0.0193719	0.236726	-0.39117	0.190943	45	45	0.0471007	0.751793	-0.0557404	0.183657	26	26	0.764805	0.980074
Putrescine2spermidine.Arginine2putrescine	Group	Control_HealthySerosurvey	2.75543	1.12853	46	43	0.0196662	0.182856	-0.146121	1.05424	80	72	0.890136	0.974285	-0.639703	0.478329	45	45	0.188658	0.963117	NA	NA	NA	NA	NA	NA
Putrescine2spermidine.Arginine2putrescine.Pyruvate2acetate	Group	Control_HealthySerosurvey	1.84084	1.11288	46	41	0.106797	0.404556	-2.59811	0.780897	80	57	0.00136153	0.0606851	0.445709	0.755732	45	45	0.558661	0.998226	0.0445459	0.573869	26	26	0.938939	0.995214
Putrescine2spermidine.fatty_acids	Group	Control_HealthySerosurvey	NA	NA	NA	NA	NA	NA	NA	NA	NA	NA	NA	NA	0.272508	0.167927	45	2	0.112493	0.836973	NA	NA	NA	NA	NA	NA
Putrescine2spermidine.GR_AA_metabolism.Sulfate2sulfide	Group	Control_HealthySerosurvey	3.70232	1.51098	46	40	0.0192666	0.180827	-0.570574	0.59141	80	31	0.337761	0.739033	-0.98092	2.15459	45	20	0.651377	0.998338	NA	NA	NA	NA	NA	NA
Putrescine2spermidine.Leucine_reduction	Group	Control_HealthySerosurvey	6.07803	0.981802	46	38	3.87e-07	4.94e-05	1.09414	0.838649	80	44	0.196004	0.619764	-2.11824	0.793326	45	45	0.0109079	0.563053	-0.705095	0.677124	26	25	0.310802	0.931338
Putrescine2spermidine.Others_HGD_unassigned	Group	Control_HealthySerosurvey	NA	NA	NA	NA	NA	NA	NA	NA	NA	NA	NA	NA	-0.169549	0.991511	45	17	0.865085	0.998338	NA	NA	NA	NA	NA	NA
Pyruvate2acetate	Group	Control_HealthySerosurvey	0.434593	0.13701	46	46	0.00309156	0.0556481	0.677299	0.173557	80	80	0.000206	0.0171461	-0.172705	0.151886	45	45	0.262277	0.987825	0.15542	0.239607	26	26	0.52433	0.931338
Respiratory_glycerol	Group	Control_HealthySerosurvey	-0.787246	0.693964	46	46	0.264116	0.620284	0.224325	0.601398	80	79	0.710197	0.932974	0.650404	0.626875	45	45	0.305719	0.998226	0.339103	0.829069	26	25	0.687101	0.967061
Respiratory_glycerol.Arginine2putrescine	Group	Control_HealthySerosurvey	NA	NA	NA	NA	NA	NA	NA	NA	NA	NA	NA	NA	0.396352	0.327127	45	6	0.232769	0.985824	NA	NA	NA	NA	NA	NA
Respiratory_glycerol.Fumarate2succinate.Ech_complex	Group	Control_HealthySerosurvey	NA	NA	NA	NA	NA	NA	NA	NA	NA	NA	NA	NA	1.05244	0.722712	45	21	0.153131	0.907074	NA	NA	NA	NA	NA	NA
Rnf_complex	Group	Control_HealthySerosurvey	0.117324	0.185501	46	46	0.531075	0.829859	-0.101786	0.193877	80	80	0.601131	0.906052	-0.248809	0.219636	45	45	0.264033	0.987825	-0.135247	0.192804	26	26	0.49151	0.931338
Rnf_complex.glutamate2butyric	Group	Control_HealthySerosurvey	NA	NA	NA	NA	NA	NA	NA	NA	NA	NA	NA	NA	0.143293	0.0692866	45	1	0.0451367	0.751793	NA	NA	NA	NA	NA	NA
Rnf_complex.Glycine_cleavage.succinate2propionate	Group	Control_HealthySerosurvey	NA	NA	NA	NA	NA	NA	NA	NA	NA	NA	NA	NA	-0.307638	0.896429	45	36	0.733259	0.998338	1.40456	0.621464	26	12	0.0357527	0.772443
Rnf_complex.Glycine_reductase	Group	Control_HealthySerosurvey	NA	NA	NA	NA	NA	NA	NA	NA	NA	NA	NA	NA	0.439552	0.532831	45	17	0.4143	0.998226	NA	NA	NA	NA	NA	NA
Rnf_complex.Others_HGD_unassigned	Group	Control_HealthySerosurvey	0.879919	1.09974	46	26	0.428893	0.779664	-0.336939	0.628611	80	66	0.593541	0.902927	-0.0383961	1.33555	45	41	0.977207	0.998338	NA	NA	NA	NA	NA	NA
Rnf_complex.porA	Group	Control_HealthySerosurvey	2.0996	1.17694	46	32	0.082864	0.352549	-0.392346	0.285844	80	7	0.173971	0.595136	1.20367	1.84102	45	30	0.516978	0.998226	-0.929703	1.55839	26	17	0.557831	0.931338
Rnf_complex.Pyruvate2acetate	Group	Control_HealthySerosurvey	2.79387	1.34424	46	45	0.0448604	0.271984	1.3079	0.625812	80	80	0.0400148	0.302881	-0.873294	0.324967	45	45	0.0104432	0.563053	0.557449	0.389678	26	26	0.168804	0.931338
Rnf_complex.succinate2propionate	Group	Control_HealthySerosurvey	2.73331	0.804004	46	46	0.00166349	0.0389256	-0.782299	0.485806	80	80	0.111531	0.493586	0.105228	0.337273	45	45	0.756664	0.998338	-0.314063	0.25891	26	26	0.239987	0.931338
Rnf_complex.TPP_AA_metabolism	Group	Control_HealthySerosurvey	-3.66482	1.7247	46	37	0.0405289	0.263176	-2.44334	0.727244	80	20	0.00122922	0.0606851	1.51436	1.29284	45	45	0.248391	0.985824	1.47285	1.24796	26	19	0.252485	0.931338
succinate2propionate	Group	Control_HealthySerosurvey	0.968302	0.75231	46	46	0.206272	0.548496	-1.07139	0.373296	80	80	0.00532928	0.166274	-0.0530955	0.438549	45	45	0.904241	0.998338	-0.180905	0.285178	26	26	0.533412	0.931338
succinate2propionate.fatty_acids	Group	Control_HealthySerosurvey	0.492575	1.13893	46	36	0.667965	0.89472	-0.939289	0.739488	80	38	0.207944	0.622543	0.365394	0.924001	45	44	0.694613	0.998338	NA	NA	NA	NA	NA	NA
succinate2propionate.Others_HGD_unassigned.glutamate2butyric	Group	Control_HealthySerosurvey	NA	NA	NA	NA	NA	NA	NA	NA	NA	NA	NA	NA	1.01135	0.606482	45	2	0.103213	0.798257	NA	NA	NA	NA	NA	NA
succinate2propionate.Rnf_complex	Group	Control_HealthySerosurvey	0.382168	0.752966	46	46	0.614864	0.865757	-0.598076	0.525256	80	80	0.258478	0.677691	-0.985508	0.330474	45	45	0.00485657	0.39133	-0.0950818	0.306534	26	26	0.759798	0.977697
Sulfate2sulfide	Group	Control_HealthySerosurvey	0.89652	1.51632	46	40	0.558049	0.83782	0.133964	0.507292	80	23	0.792445	0.970654	1.56846	1.73892	45	36	0.372471	0.998226	NA	NA	NA	NA	NA	NA
Threonine2propionate	Group	Control_HealthySerosurvey	-0.732852	1.07674	46	46	0.500464	0.815772	1.85113	1.0283	80	77	0.0758539	0.41841	2.50391	1.12739	45	45	0.032078	0.69545	NA	NA	NA	NA	NA	NA
TMA	Group	Control_HealthySerosurvey	-0.458642	1.38714	46	46	0.742834	0.925599	-0.609122	0.747138	80	79	0.417497	0.797916	0.173658	0.479096	45	45	0.718908	0.998338	NA	NA	NA	NA	NA	NA
TMA.Flavoenzyme_sugar_catabolism	Group	Control_HealthySerosurvey	NA	NA	NA	NA	NA	NA	NA	NA	NA	NA	NA	NA	-0.0240747	1.13504	45	10	0.983183	0.998338	NA	NA	NA	NA	NA	NA
TMA.GR_fatty_acids	Group	Control_HealthySerosurvey	NA	NA	NA	NA	NA	NA	NA	NA	NA	NA	NA	NA	2.3059	1.19353	45	34	0.0604634	0.780265	NA	NA	NA	NA	NA	NA
TMA.Pyruvate2acetate	Group	Control_HealthySerosurvey	-1.90601	0.840563	46	9	0.0294589	0.214302	1.09919	1.0096	80	74	0.279756	0.693308	0.731607	0.772966	45	40	0.34958	0.998226	0.468169	0.732904	26	11	0.530588	0.931338
TPP_AA_metabolism	Group	Control_HealthySerosurvey	0.0906776	0.164701	46	46	0.585338	0.849103	0.366048	0.168282	80	80	0.0327665	0.28179	-0.0589056	0.152693	45	45	0.701706	0.998338	0.243519	0.231174	26	26	0.305371	0.931338
TPP_AA_metabolism.Arginine2putrescine	Group	Control_HealthySerosurvey	8.2608	1.16109	46	41	2.32e-08	4.68e-06	3.92805	0.950574	80	52	9.25e-05	0.0115444	-0.624137	1.32847	45	42	0.641036	0.998338	NA	NA	NA	NA	NA	NA
TPP_AA_metabolism.Flavoenzyme_AA_peptides_catabolism.Others_HGD_unassigned	Group	Control_HealthySerosurvey	-1.5614	1.2305	46	45	0.212615	0.556924	-0.370181	0.797333	80	78	0.643796	0.922203	0.925659	0.921833	45	45	0.321342	0.998226	NA	NA	NA	NA	NA	NA
TPP_AA_metabolism.Fumarate2succinate	Group	Control_HealthySerosurvey	NA	NA	NA	NA	NA	NA	NA	NA	NA	NA	NA	NA	-0.084714	0.0670353	45	1	0.213646	0.979868	NA	NA	NA	NA	NA	NA
TPP_AA_metabolism.Molybdopterin_dependent_oxidoreductase.Flavoenzyme_lipids_catabolism	Group	Control_HealthySerosurvey	-3.25326	1.43115	46	32	0.0290825	0.214302	-2.18994	0.954191	80	65	0.0245267	0.253999	-0.854677	1.51527	45	42	0.575873	0.998226	NA	NA	NA	NA	NA	NA
TPP_AA_metabolism.NADH_dehydrogenase_I	Group	Control_HealthySerosurvey	NA	NA	NA	NA	NA	NA	NA	NA	NA	NA	NA	NA	-0.144459	0.562858	45	8	0.798763	0.998338	NA	NA	NA	NA	NA	NA
TPP_AA_metabolism.Nitrate_reductase	Group	Control_HealthySerosurvey	NA	NA	NA	NA	NA	NA	NA	NA	NA	NA	NA	NA	0.034329	0.0730885	45	1	0.641126	0.998338	NA	NA	NA	NA	NA	NA
TPP_AA_metabolism.Others_HGD_unassigned	Group	Control_HealthySerosurvey	-1.17369	1.51183	46	22	0.442621	0.786632	-1.84539	0.778471	80	37	0.0203334	0.236726	1.909	1.25673	45	45	0.136623	0.871174	NA	NA	NA	NA	NA	NA
TPP_AA_metabolism.PFOR_II_pathway	Group	Control_HealthySerosurvey	NA	NA	NA	NA	NA	NA	NA	NA	NA	NA	NA	NA	-1.74373	1.05369	45	44	0.105775	0.801821	NA	NA	NA	NA	NA	NA
TPP_AA_metabolism.Putrescine2spermidine	Group	Control_HealthySerosurvey	-2.22203	1.69551	46	17	0.198314	0.539598	-0.482597	0.451511	80	17	0.288566	0.69592	-0.270663	1.91039	45	20	0.888044	0.998338	NA	NA	NA	NA	NA	NA
TPP_AA_metabolism.Rnf_complex	Group	Control_HealthySerosurvey	1.50216	1.17803	46	44	0.210426	0.555692	-1.47414	0.526028	80	27	0.00645145	0.170905	0.828633	0.758469	45	43	0.281146	0.998226	0.382019	0.829716	26	25	0.650439	0.959291
TPP_AA_metabolism.Rnf_complex.acetate2butyrate	Group	Control_HealthySerosurvey	0.282772	0.470841	46	6	0.551891	0.836776	0.230832	1.32856	80	54	0.862533	0.974285	2.58801	1.41444	45	20	0.0747552	0.788004	NA	NA	NA	NA	NA	NA
TPP_AA_metabolism.Rnf_complex.EUT_pathway	Group	Control_HealthySerosurvey	0.457577	1.41279	46	44	0.747902	0.925599	-2.10645	0.803988	80	43	0.0106374	0.182294	0.636051	1.05324	45	45	0.549319	0.998226	NA	NA	NA	NA	NA	NA
TPP_AA_metabolism.succinate2propionate	Group	Control_HealthySerosurvey	NA	NA	NA	NA	NA	NA	NA	NA	NA	NA	NA	NA	0.404736	0.253883	45	3	0.118768	0.845969	NA	NA	NA	NA	NA	NA
TPP_AA_metabolism.TPP_fatty_acids	Group	Control_HealthySerosurvey	2.97028	1.23641	46	41	0.0215727	0.189301	-2.21167	0.500809	80	28	3.32e-05	0.00691498	1.04277	1.23067	45	45	0.401863	0.998226	-1.57829	1.33987	26	19	0.253363	0.931338
TPP_AA_metabolism.TPP_fatty_acids.acetate2butyrate	Group	Control_HealthySerosurvey	NA	NA	NA	NA	NA	NA	NA	NA	NA	NA	NA	NA	-0.142781	0.182148	45	4	0.43773	0.998226	NA	NA	NA	NA	NA	NA
TPP_fatty_acids	Group	Control_HealthySerosurvey	1.76156	0.950832	46	46	0.0721446	0.339902	3.58415	0.648573	80	80	4.53e-07	0.000283	-0.476191	0.480696	45	45	0.327821	0.998226	-0.980582	0.950216	26	26	0.31505	0.931338
TPP_fatty_acids.acetate2butyrate	Group	Control_HealthySerosurvey	-0.807061	1.60523	46	36	0.618187	0.865757	-0.83856	0.552983	80	18	0.133615	0.543631	1.10318	0.928563	45	45	0.241822	0.985824	0.495197	0.729049	26	20	0.505179	0.931338
TPP_fatty_acids.aminobutyrate2Butyrate	Group	Control_HealthySerosurvey	5.9	1.14903	46	39	9.95e-06	0.000931	0.147997	0.849428	80	45	0.862154	0.974285	-0.575149	0.88397	45	44	0.518997	0.998226	NA	NA	NA	NA	NA	NA
TPP_fatty_acids.fatty_acids	Group	Control_HealthySerosurvey	4.22814	2.3463	46	24	0.0799171	0.346308	2.48883	1.00199	80	46	0.0152284	0.215967	-0.732756	1.81845	45	29	0.689126	0.998338	NA	NA	NA	NA	NA	NA
TPP_fatty_acids.NADH_dehydrogenase_I	Group	Control_HealthySerosurvey	NA	NA	NA	NA	NA	NA	NA	NA	NA	NA	NA	NA	0.987561	1.96334	45	26	0.617722	0.998226	0.481509	1.81194	26	13	0.793299	0.980761
TPP_fatty_acids.Nitrate_reductase	Group	Control_HealthySerosurvey	NA	NA	NA	NA	NA	NA	NA	NA	NA	NA	NA	NA	0.0050057	0.0722248	45	1	0.94509	0.998338	NA	NA	NA	NA	NA	NA
TPP_fatty_acids.succinate2propionate	Group	Control_HealthySerosurvey	NA	NA	NA	NA	NA	NA	NA	NA	NA	NA	NA	NA	1.66314	0.714961	45	8	0.0251609	0.683454	-0.117497	1.37709	26	12	0.932898	0.995214
TPP_fatty_acids.TPP_AA_metabolism	Group	Control_HealthySerosurvey	NA	NA	NA	NA	NA	NA	NA	NA	NA	NA	NA	NA	-0.227691	0.471313	45	45	0.631659	0.998338	NA	NA	NA	NA	NA	NA
TPP_fatty_acids.TPP_AA_metabolism.acrylate2propionate	Group	Control_HealthySerosurvey	NA	NA	NA	NA	NA	NA	NA	NA	NA	NA	NA	NA	0.0734268	0.0727955	45	1	0.319195	0.998226	NA	NA	NA	NA	NA	NA
TPP_fatty_acids.TPP_AA_metabolism.acrylate2propionate.Others_HGD_unassigned	Group	Control_HealthySerosurvey	NA	NA	NA	NA	NA	NA	NA	NA	NA	NA	NA	NA	0.00872793	0.0722244	45	1	0.904419	0.998338	NA	NA	NA	NA	NA	NA
